# Multi-omics integration in Esophageal Adenocarcinoma reveals therapeutic targets and EAC-specific regulation of protein abundances

**DOI:** 10.1101/2022.11.24.22281691

**Authors:** J Robert O’Neill, Marcos Yébenes Mayordomo, Goran Mitulović, Sofian Al Shboul, Georges Bedran, Jakub Faktor, Lenka Hernychova, Lukas Uhrik, Maria Gomez-Herranz, Mikołaj Kocikowski, Vicki Save, Bořivoj Vojtěšek, Mark Arends, OCCAMS consortium, Ted Hupp, Javier Alfaro

## Abstract

**Background:** Efforts to address the poor prognosis associated with esophageal adenocarcinoma (EAC) have been hampered by a lack of biomarkers to identify early disease and therapeutic targets. Despite extensive efforts to understand the somatic mutations associated with EAC over the past decade, a gap remains in understanding how the atlas of genomic aberrations in this cancer impacts the proteome. Differences in transcript and the corresponding protein abundances remain under-explored, leaving gaps in our understanding of the mechanisms underlying the disease.

**Methods:** We performed a quantitative proteomic analysis of 23 EACs and matched adjacent normal esophageal and gastric tissues. We explored the correlation of transcript and protein abundance used tissue-matched RNAseq and proteomic data from 7 patients and further integrated these data with a cohort of EAC RNA-seq data (n=264 patients), whole-genome sequencing (n=454 patients) and external published datasets.

**Results:** We quantified protein expression from 5897 genes in EAC and patient-matched normal tissues. Several biomarker candidates with EAC-specific expression were identified including the transmembrane protein GPA33. We further verified the EAC-enriched expression of GPA33 in an external cohort of 115 patients and confirm this as an attractive diagnostic and therapeutic target. To further extend the insights gained from our proteomic data, an integrated analysis of protein and RNA expression in EAC and normal tissues revealed several genes with poorly correlated Protein and RNA abundance, suggesting post-transcriptional regulation of protein expression. These outlier genes including SLC25A30, TAOK2, and AGMAT, only rarely demonstrated somatic mutation suggesting post-transcriptional drivers for this EAC-specific phenotype. AGMAT was demonstrated to be over-expressed at the protein level in EAC compared to adjacent normal tissues with an EAC-specific post-transcriptional mechanism of regulation of protein expression proposed.

**Conclusions:** By quantitative proteomic analysis we have identified GPA33 as an EAC-specific biomarker. Integrated analysis of proteome, transcriptome, and genome in EAC has revealed several genes with tumor-specific post-transcriptional regulation of protein expression which may be an exploitable vulnerability.

## Supplemental Table 1 for "Multi-omics integration in Esophageal Adenocarcinoma reveals therapeutic targets and EAC-specific regulation of protein abundances"

### Sheet: Expression_Values
ENSG	Log2mTvE	Log2vTvE	pepnTvE	nTvE	Log2mTvG	Log2vTvG	pepnTvG	nTvG	Log2MeanTvTandEvE	Log2VarTvTandEvE	pepnTvTandEvE	Log2MeanTvTandGvG	Log2VarTvTandGvG	pepnTvTandGvG	FDRTvEp	FDRTvGp	Name
ENSG00000000003	0.287324	0.00320168	28	8	-0.552221	4.46643e-05	28	8	-0.00131409	0.000741803	24	-0.00702432	0.000825693	24	1.82708e-24	3.16312e-32	TSPAN6
ENSG00000000419	0.156474	0.000212753	79	16	-0.247343	0.00125586	79	16	-0.0308301	0.000212153	72	-0.00352422	0.000245673	72	2.30339e-121	7.14622e-81	DPM1
ENSG00000000971	-0.123324	0.000512094	676	23	0.279706	0.00160131	682	23	0.0141276	0.000359372	588	0.028831	0.000294264	588	1e-100	1e-100	CFH
ENSG00000001036	0.589028	0.0224102	10	3	0.336869	0.00505866	10	3	-0.00363379	0.000516836	10	0.0149423	0.000574745	10	2.28422e-06	1.8735e-07	FUCA2
ENSG00000001084	0.376488	0.0022123	155	18	0.00741123	0.000832541	156	18	0.0473682	0.000297996	138	0.0822919	0.000333756	138	3.90086e-153	1.2219e-76	GCLC
ENSG00000001497	0.0711782	0.00146124	16	2	0.805577	0.00517734	16	2	0.0205234	0.000438447	16	0.0262669	0.000655701	16	0.000597141	6.64667e-19	LAS1L
ENSG00000001561	0.365905	0.000429787	34	16	-0.477534	0.0266322	35	16	-0.0630114	0.000327579	30	-0.0692424	0.00130011	30	8.15658e-66	4.34969e-16	ENPP4
ENSG00000001630	-0.448238	7.76525e-06	50	14	0.476154	0.000164292	51	14	0.00512631	7.26898e-07	42	0.000857943	4.30851e-05	42	1.19444e-128	2.69475e-110	CYP51A1
ENSG00000002549	-0.00473253	0.00297408	290	16	-0.355802	0.00174008	292	16	0.000647421	0.000732309	240	0.0145264	0.000716654	240	0.685605	1e-100	LAP3
ENSG00000002586	0.405486	0.00127821	43	16	-0.254085	0.000741411	45	16	-0.0216594	0.000127979	32	0.0024231	0.000171313	32	8.73177e-54	1.77409e-56	CD99
ENSG00000002726	0.956109	1.91674e-05	18	8	-0.0697103	0.000122282	20	8	0.0898953	0.00153352	8	0.0820114	0.0011439	8	3.69952e-10	1.41667e-05	AOC1
ENSG00000002822	0.393451	0.0134885	42	7	0.447539	0.0106882	42	7	0.00782181	0.00188407	32	-0.0817292	0.00149933	32	9.70552e-26	3.45622e-35	MAD1L1
ENSG00000002834	0.341246	0.00189538	496	23	-0.598594	0.00191262	504	23	0.0376655	0.000250491	418	-0.00162449	0.000337897	418	1e-100	1e-100	LASP1
ENSG00000002933	-0.04426	0.0138187	10	6	0.365446	0.0171801	12	6	0.119669	0.00111556	4	-0.0239979	0.00172072	4	0.00951751	1.88732e-06	TMEM176A
ENSG00000003056	0.418002	0.00131653	102	21	0.0301161	0.000122651	105	21	0.0240674	8.77196e-05	82	0.058913	9.9384e-05	82	7.5584e-117	4.57247e-43	M6PR
ENSG00000003147	0.1466	0.140371	13	7	-0.348845	0.0556596	13	7	0.0142842	0.000349147	10	-0.267911	0.000169477	10	1	1	ICA1
ENSG00000003400	-0.0181621	0.00329425	6	2	-0.0357115	0.00396409	6	2	-0.0511214	0.0107985	6	0.0295243	0.00250758	6	1	0.373198	CASP10
ENSG00000003509	-0.0501508	0.000126385	14	5	0.00208069	0.00473656	14	5	-0.0109626	0.000422349	12	-0.0581638	0.000625763	12	0.000113774	0.0369575	NDUFAF7
ENSG00000003756	-0.472149	0.000305171	14	4	0.0356441	0.00276538	14	4	0.0374744	0.000389136	6	0.0764845	0.00567551	6	2.26338e-11	1	RBM5
ENSG00000004059	0.380205	0.00648244	308	5	-0.153921	0.00217936	308	5	0.0526093	0.000555856	308	0.0209793	0.000304327	308	7.24434e-207	6.35427e-202	ARF5
ENSG00000004142	0.106342	4.86019e-05	70	18	-0.171715	1.56293e-05	71	18	0.0576529	8.87492e-06	66	0.112163	5.731e-06	66	2.43161e-71	7.73177e-196	POLDIP2
ENSG00000004455	0.406992	0.00311971	213	18	-0.622176	0.000630862	214	18	-0.0414343	0.000528918	178	0.0204036	0.000471613	178	1.00465e-234	1e-100	AK2
ENSG00000004468	1.6554	0.0073943	46	14	-0.0895091	0.00672011	47	14	0.106668	0.000259544	38	0.00241213	0.00169885	38	8.22696e-61	2.42617e-08	CD38
ENSG00000004478	0.207434	0.000121838	398	23	0.076236	5.68231e-05	400	23	0.0185404	0.000223598	350	0.010903	0.000170628	350	1e-100	7.90869e-307	FKBP4
ENSG00000004487	0.152667	0.0138496	52	12	0.587094	0.00435619	53	12	0.0185593	0.000558713	40	0.251025	3.06389e-06	40	4.60118e-10	3.93127e-38	KDM1A
ENSG00000004534	1.43527	0.00169767	26	8	-0.0687385	5.59181e-05	28	8	-0.0116792	0.00106031	18	-0.0748885	0.00112487	18	2.30031e-54	1	RBM6
ENSG00000004700	0.179427	0.000299802	204	19	0.316175	0.000637263	205	19	0.0616795	0.000239135	194	0.055403	0.000280201	194	1.18453e-226	2.54335e-291	RECQL
ENSG00000004766	0.138667	0.000461629	22	5	-0.290204	0.000414223	22	5	0.0292825	5.58551e-05	22	0.0690633	2.65407e-05	22	9.85681e-18	1.97982e-29	VPS50
ENSG00000004776	-0.573167	0.00190951	80	22	-0.613492	0.00245592	82	22	0.0174142	0.000130606	66	0.0464819	0.000282878	66	2.97754e-100	1.10822e-108	HSPB6
ENSG00000004779	0.0915408	0.000383047	140	13	-1.34356	0.00108034	140	13	-0.00154409	9.18733e-05	138	0.00411022	5.16644e-05	138	1.85443e-115	7.12201e-242	NDUFAB1
ENSG00000004864	0.21449	0.0022567	231	20	-0.287234	0.00356332	233	20	0.0387305	0.00028667	216	0.0292405	0.000387251	216	1.19401e-149	7.86974e-191	SLC25A13
ENSG00000004897	0.667531	0.00924348	54	8	-0.376406	0.00333735	54	8	0.029167	0.000748168	48	0.0208727	0.000666155	48	2.80636e-49	1.56352e-55	CDC27
ENSG00000004939	1.69834	0.00028988	248	22	0.753403	0.0010091	249	22	0.0455183	0.000338776	214	0.0299194	0.000542377	214	1e-100	1e-100	SLC4A1
ENSG00000004961	0.424716	0.00171328	70	15	-0.222486	0.00519186	71	15	0.0432795	0.00117651	58	0.0189388	0.0019506	58	1.227e-90	3.73006e-45	HCCS
ENSG00000005007	0.0996168	0.00600058	233	16	0.378201	0.00479609	236	16	-0.0349335	0.000695856	194	0.0445593	0.000523066	194	4.60421e-73	1.20363e-183	UPF1
ENSG00000005022	0.203159	0.00346279	1479	20	-1.16869	0.00906598	1479	20	-0.00205915	0.000111094	1458	0.0172347	9.37963e-05	1458	1e-100	1e-100	SLC25A5
ENSG00000005156	1.69972	0.000204711	50	11	0.516921	0.000313936	51	11	0.0269586	0.000316145	44	0.081828	0.000465263	44	7.27238e-144	1.25964e-89	LIG3
ENSG00000005175	0.3845	0.00225044	46	7	0.368552	0.00899807	46	7	0.0648379	0.000517668	32	0.055258	0.000798153	32	4.83386e-48	2.2676e-27	RPAP3
ENSG00000005187	0.265821	0.00673621	28	5	-0.389414	0.0457023	28	5	-0.0401564	0.00154869	28	0.0371882	0.000730571	28	2.25998e-19	2.26886e-10	ACSM3
ENSG00000005194	0.119368	0.000379837	86	12	-0.0426548	0.00488683	89	12	0.0308534	0.000309331	66	-0.0241111	0.000392446	66	5.38048e-62	0.0956971	CIAPIN1
ENSG00000005249	-0.75335	0.000646665	42	6	-0.42768	0.00551416	42	6	0.000517539	0.000402161	42	0.0686153	0.000141763	42	1.61597e-96	5.65363e-36	PRKAR2B
ENSG00000005339	0.293877	0.0152799	6	3	0.476237	0.000362247	6	3	NaN	0	2	NaN	0	2	NaN	NaN	CREBBP
ENSG00000005381	0.0573376	3.3801e-06	162	13	1.28865	0.00202451	162	13	0.0227586	0.000380944	144	0.0140484	0.000596931	144	3.18036e-45	1e-100	MPO
ENSG00000005421	0.626214	4.64738e-06	80	14	0.617303	0.00138447	80	14	0.0129538	4.07658e-05	70	0.048398	3.35618e-05	70	1.05365e-159	3.61116e-98	PON1
ENSG00000005469	-1.83586	0.000580124	14	4	-0.362958	0.00759073	14	4	0.108744	0.00119235	14	0.0321292	0.00221243	14	1.22297e-36	1.71041e-11	CROT
ENSG00000005486	0.316097	0.00014307	35	14	-0.0118018	0.00236601	35	14	-0.106926	2.22192e-06	32	-0.00378416	0.000128774	32	8.18969e-55	1	RHBDD2
ENSG00000005810	-0.0595758	0.0058342	66	9	0.0648888	0.00439311	70	9	0.140365	0.00109181	46	0.093165	0.000937075	46	6.62152e-33	0.0127229	MYCBP2
ENSG00000005844	0.83418	0.00106984	18	6	0.0357353	8.73544e-05	18	6	0.117883	1.60034e-05	16	0.11714	1.60705e-05	16	3.95969e-24	1.39927e-20	ITGAL
ENSG00000005884	-0.000452815	0.000672315	95	22	0.208229	0.000338297	96	22	0.0645164	0.000157438	80	0.0635385	6.34444e-05	80	1.75848e-45	4.18158e-106	ITGA3
ENSG00000005893	-0.165682	0.0110389	44	5	-0.352522	0.000966225	44	5	0.0342493	0.000356759	44	0.0545453	1.956e-05	44	2.04795e-15	2.69439e-50	LAMP2
ENSG00000006007	0.592753	0.0680022	6	2	0.772742	0.000917201	6	2	0.42866	0.000518813	6	-0.0855984	0.00141605	6	0.89328	1.64972e-11	GDE1
ENSG00000006025	-0.153307	0.0938477	4	1	-0.953254	0.226049	4	1	-0.0667114	0.0181218	4	-0.211736	0.00310559	4	1	0.253138	OSBPL7
ENSG00000006047	0.587119	0.00159965	4	1	0.281355	0.290814	4	1	-0.0540076	0.00296233	4	-0.217281	0.0122811	4	1.79607e-05	0.770864	YBX2
ENSG00000006125	0.26902	0.00245346	169	15	0.0703207	0.00323262	169	15	0.0277093	0.000243971	160	0.012643	0.000291554	160	4.4655e-130	2.94605e-26	AP2B1
ENSG00000006282	0.411881	0.00362215	22	5	-0.713071	0.00361345	22	5	0.0656468	0.000533545	20	0.0673969	0.000696988	20	1.30813e-19	2.46214e-30	SPATA20
ENSG00000006451	0.0248365	0.000562049	152	13	0.123022	0.000480888	152	13	0.0237961	2.11213e-05	140	0.0292767	4.92366e-05	140	1	8.66986e-108	RALA
ENSG00000006453	0.356343	0.00144128	122	14	0.137673	0.000696712	125	14	0.0382143	0.000424382	98	0.0129552	0.000669859	98	4.92187e-148	2.17923e-89	BAIAP2L1
ENSG00000006530	0.187688	0.00441217	32	8	-0.14521	0.013269	32	8	0.0185986	0.000720687	30	0.0325873	0.000570948	30	1.13259e-15	3.60697e-09	AGK
ENSG00000006555	-0.0519815	0.017541	29	14	-0.563172	0.000673009	31	14	0.0335891	7.15846e-06	20	-0.023961	5.71409e-05	20	0.00876185	2.31495e-47	TTC22
ENSG00000006607	0.529152	0.00210962	34	10	0.0485176	0.00762282	34	10	0.0742627	0.000842584	30	0.0352302	0.000763391	30	2.14921e-46	1	FARP2
ENSG00000006625	0.146984	0.00144577	48	11	0.342389	0.000651639	48	11	0.0351096	0.000180634	46	0.00855287	1.49993e-05	46	4.23885e-26	3.80911e-55	GGCT
ENSG00000006712	1.26011	0.00374194	34	9	1.31501	0.0224532	34	9	0.0663246	0.000222646	26	0.115911	2.47928e-05	26	3.93147e-48	7.86797e-31	PAF1
ENSG00000006715	0.147948	0.00331677	16	5	0.465825	5.95902e-06	16	5	0.0752372	0.000103734	16	0.0733139	7.88553e-05	16	0.000764338	2.32035e-28	VPS41
ENSG00000006744	0.064312	0.000234657	42	10	0.51503	0.00377339	45	10	0.0886488	0.00010674	28	0.0842111	0.000106724	28	1.83572e-10	2.47884e-40	ELAC2
ENSG00000006747	0.655888	3.29388e-05	132	18	0.462718	0.000207064	135	18	0.118327	0.000740604	98	0.138376	0.000508084	98	1.2271e-132	8.5817e-155	SCIN
ENSG00000006756	0.0575599	0.051901	10	5	-0.944849	0.000950746	10	5	0.0139702	0.000931012	8	-0.143099	0.00169456	8	1	1.19745e-14	ARSD
ENSG00000007062	0.170494	0.0214376	8	2	-0.139342	0.000101245	8	2	-0.0316312	0.000225558	8	-0.0285383	0.000246481	8	0.029809	7.00175e-09	PROM1
ENSG00000007080	0.149271	0.00324154	106	17	-0.0250122	0.00354344	112	17	0.0227007	0.0010776	70	-0.0487748	0.000743745	70	3.9889e-42	0.00180934	CCDC124
ENSG00000007168	0.201964	0.000505047	209	22	-0.236351	0.00103742	211	22	-0.00119182	1.82853e-06	186	-0.0025885	1.80058e-06	186	3.20486e-201	7.55012e-183	PAFAH1B1
ENSG00000007171	1.73636	0.119836	12	1	1.79886	0.14048	12	1	0.200935	0.0044847	12	0.0642943	0.00641135	12	2.71118e-08	1.4063e-08	NOS2
ENSG00000007306	0.139369	0.10393	4	1	-0.117378	0.132821	4	1	-0.0853363	0.103845	4	0.182275	0.0143936	4	1	0.956231	CEACAM7
ENSG00000007392	-0.0230638	0.00704477	22	7	0.603307	0.00146935	22	7	0.113814	0.00371885	22	0.0765146	0.00281338	22	1.78933e-06	6.15692e-31	LUC7L
ENSG00000007923	0.539147	0.000881562	121	18	-0.63651	0.0060808	122	18	0.0377404	0.000146002	98	0.0155619	0.000197406	98	6.20512e-186	1.49731e-118	DNAJC11
ENSG00000007933	-0.795775	0.0454898	6	4	0.503199	0.398318	7	4	0.0373768	0.000126664	4	0.114894	0.00157668	4	0.00110758	0.745617	FMO3
ENSG00000007952	-0.139205	0.00377597	4	1	0.159142	0.00976426	4	1	-0.304499	0.00126308	4	0.615443	0.0010337	4	0.0315552	0.00737017	NOX1
ENSG00000008018	0.0449804	0.000642102	276	23	0.181777	0.00170063	277	23	0.0191881	0.000172883	254	-0.0219197	0.000153577	254	1.67784e-39	9.02003e-214	PSMB1
ENSG00000008282	0.183269	3.46719e-05	77	18	-0.191733	0.00123992	77	18	0.0121772	6.00003e-06	72	0.0411448	9.64702e-06	72	6.7978e-141	2.97726e-64	SYPL1
ENSG00000008294	0.280325	0.0167625	116	12	0.00122257	0.00329307	119	12	0.007531	0.00125008	82	-0.0624962	0.00181977	82	4.25541e-45	1.12214e-15	SPAG9
ENSG00000008311	-0.337354	0.00389396	42	7	-0.622317	0.0022788	42	7	-0.0305673	0.000282753	36	-0.00814902	0.00128426	36	4.21815e-32	2.46333e-66	AASS
ENSG00000008394	0.231091	0.000847803	90	16	-1.74945	8.53755e-05	91	16	-0.000448348	0.000119842	78	0.0332737	4.7108e-05	78	5.62685e-96	1e-100	MGST1
ENSG00000008438	0.262769	0.0362521	14	4	2.58596	0.476592	14	4	-0.307724	0.0159811	12	-0.338965	0.0104032	12	2.9624e-08	2.51044e-09	PGLYRP1
ENSG00000008441	-0.2745	0.000532152	16	6	-0.248595	0.000803503	16	6	0.0379583	0.00241334	16	0.114296	0.00187675	16	1.094e-15	5.25776e-20	NFIX
ENSG00000008838	0.500467	0.154846	6	3	0.531101	0.170778	6	3	0.0624441	0.00174217	4	0.104754	0.000324887	4	0.204251	0.258951	MED24
ENSG00000008869	0.715365	0.000865036	22	6	-0.151347	0.000706165	22	6	-0.0073526	4.6205e-05	18	0.00971373	6.62062e-05	18	8.21722e-33	1.78931e-19	HEATR5B
ENSG00000008952	0.453425	0.00568129	72	12	-0.337895	0.00370751	73	12	0.0324314	0.000175579	58	0.0307358	0.000337457	58	9.92915e-57	1.48096e-64	SEC62
ENSG00000008988	-0.02662	0.000502598	202	23	0.114521	0.000674821	203	23	-0.00905481	1.83718e-05	182	-0.0163436	4.96557e-05	182	1.65783e-21	1.62642e-156	RPS20
ENSG00000009307	0.258494	0.000225958	240	19	0.244857	0.000335658	242	19	0.0116492	5.7351e-05	204	-0.0426327	1.4371e-05	204	1e-100	0	CSDE1
ENSG00000009335	0.0630671	0.0122376	10	3	0.518618	0.168123	10	3	0.0142414	4.79492e-05	10	0.0158392	4.86951e-05	10	0.951032	0.0191193	UBE3C
ENSG00000009780	-0.0716678	0.0957281	6	3	-0.62358	0.664917	6	3	0.0347146	0.0010466	4	0.0600038	0.00103257	4	1	0.462728	FAM76A
ENSG00000009844	0.609982	3.77636e-05	79	13	0.128597	0.00371083	79	13	0.00888528	0.000160851	68	0.0235439	0.00030445	68	5.44782e-147	6.20396e-25	VTA1
ENSG00000009954	0.613165	0.00769326	62	9	0.0264397	0.00207401	64	9	-0.000383252	0.000943439	50	-0.0265032	0.0016505	50	3.6703e-61	1.17436e-08	BAZ1B
ENSG00000010017	0.659208	0.0306346	12	3	0.677568	0.0256317	12	3	-0.00997502	1.80342e-05	12	-0.0510454	2.08338e-05	12	2.50555e-07	3.93475e-08	RANBP9
ENSG00000010165	0.212125	0.00126522	20	8	0.156506	0.0130911	21	8	-0.0581238	0.0020998	18	0.103546	0.000371512	18	7.10876e-19	0.241588	EEF1AKNMT
ENSG00000010244	0.728772	0.00154027	77	17	1.30093	0.00205582	79	17	0.0538986	0.000184964	54	0.066621	0.000185593	54	3.85514e-115	2.40373e-133	ZNF207
ENSG00000010256	-0.0185271	0.00228784	654	23	-1.16588	0.00977294	655	23	-0.0114777	0.000377714	600	-0.00310437	0.00050692	600	0.00292002	1e-100	UQCRC1
ENSG00000010278	-0.653724	0.000246592	187	18	-0.0540186	0.000288593	187	18	0.00879772	7.33392e-05	170	0.0389508	5.76514e-05	170	1e-100	4.80605e-167	CD9
ENSG00000010292	0.213354	0.00035944	24	5	0.948249	0.0195018	24	5	0.0800034	0.000319498	24	0.0810524	0.000346934	24	1.803e-27	1.3011e-19	NCAPD2
ENSG00000010327	-0.257749	0.00437696	38	10	-0.13401	0.00412091	40	10	-0.0208025	0.00177549	28	0.00916035	0.00231775	28	3.19767e-25	7.4234e-15	STAB1
ENSG00000011007	0.0932251	0.00290931	32	10	-0.101	0.00412115	32	10	0.000307117	0.00053411	28	-0.157595	0.00246812	28	1.84936e-10	0.00162408	ELOA
ENSG00000011009	0.158075	9.39039e-05	85	16	-0.206807	0.00240414	85	16	0.0324727	2.60204e-05	80	0.0337898	2.52956e-05	80	2.01276e-125	2.08951e-60	LYPLA2
ENSG00000011028	-0.0700797	0.000228552	100	13	1.40052	0.00111463	103	13	0.00163182	0.000986419	76	-0.0916437	0.000352364	76	4.97933e-33	5.43288e-245	MRC2
ENSG00000011243	0.334246	0.0324828	27	14	0.47215	0.00651202	29	14	0.0730148	0.00155964	18	-0.00495316	0.0035498	18	2.74575e-07	3.03446e-25	AKAP8L
ENSG00000011260	0.141563	0.0373421	14	4	0.247209	0.131372	14	4	0.0379101	0.00153313	14	0.0236363	0.000895812	14	0.340513	0.18952	UTP18
ENSG00000011295	0.908331	0.0587073	15	9	0.267825	0.00828794	15	9	-0.515658	0.00144558	10	-0.621417	0.00184636	10	4.07186e-12	8.48659e-19	TTC19
ENSG00000011304	0.302515	0.00363294	345	23	0.52938	0.00313639	346	23	0.0718463	0.000333674	326	0.0550998	0.00030179	326	1.62301e-223	1e-100	PTBP1
ENSG00000011376	-0.399978	0.000133303	54	11	-0.799958	1.35385e-05	54	11	0.106936	2.80265e-05	50	0.0757463	0.000327159	50	8.92716e-116	2.25527e-88	LARS2
ENSG00000011405	0.202369	0.00581552	36	6	0.00350916	0.0011826	36	6	0.00111038	0.00124902	32	-0.0295225	0.00113376	32	1.98971e-18	0.000878196	PIK3C2A
ENSG00000011422	0.453377	0.161642	16	6	0.882009	0.106755	17	6	-0.10589	0.00605817	12	-0.192787	0.00571974	12	0.000278173	5.9304e-10	PLAUR
ENSG00000011451	0.328292	0.0108243	10	5	0.374618	0.00596876	11	5	-0.00869069	3.14078e-05	8	0.0303503	2.19769e-05	8	1.61962e-05	2.14649e-07	WIZ
ENSG00000011454	0.0197698	0.00555252	103	12	0.279637	0.00053921	103	12	0.0658956	0.000603802	86	0.0183038	0.000699169	86	1.77684e-07	7.04523e-128	RABGAP1
ENSG00000011465	-0.898314	0.00439393	747	23	-0.334992	0.00256829	751	23	0.00606458	0.000467124	682	0.0214911	0.000425593	682	1e-100	1e-100	DCN
ENSG00000011485	0.0267276	0.00774203	109	17	-0.172565	0.0140817	110	17	0.00991051	0.000690535	98	-0.0275699	0.000683349	98	0.292333	1.40917e-22	PPP5C
ENSG00000011566	-0.237533	0.503523	6	3	0.359341	0.00341674	6	3	NaN	0	2	NaN	0	2	NaN	NaN	MAP4K3
ENSG00000012223	0.556556	0.009571	805	18	0.513984	0.0112718	809	18	0.012491	0.00149787	754	0.0191524	0.0011926	754	1e-100	1e-100	LTF
ENSG00000012822	0.0750781	0.0131031	12	4	-0.295898	0.0254893	12	4	0.0536368	0.00127948	6	0.00465638	0.00228662	6	1	0.000160913	CALCOCO1
ENSG00000012983	-0.15023	0.0138705	4	2	0.533763	0.0105433	4	2	NaN	0	0	NaN	0	0	NaN	NaN	MAP4K5
ENSG00000013275	0.0956816	0.00115876	8	1	-0.0317327	0.0133518	8	1	0.0118145	0.000593956	8	0.00384451	0.000582697	8	0.000466254	1	PSMC4
ENSG00000013288	0.0395077	0.149999	9	6	0.183452	0.000192545	9	6	0.00896363	0.00144209	6	-0.175744	0.00633661	6	1	0.000464314	MAN2B2
ENSG00000013364	0.412635	0.00175839	896	23	0.156668	0.00224999	904	23	0.018978	0.000271437	776	0.0105949	0.000258746	776	1e-100	1e-100	MVP
ENSG00000013374	-0.0876669	0.0134334	34	8	-0.0596268	0.00220267	34	8	0.106003	0.000539035	32	0.000967444	0.00133691	32	1.46144e-10	1.06377e-06	NUB1
ENSG00000013375	0.214675	0.00048951	150	15	-0.265251	0.000358376	150	15	0.0363852	0.000146973	138	0.0113181	0.00041969	138	8.93191e-178	4.53776e-239	PGM3
ENSG00000013561	0.119866	0.000791139	24	6	-0.504197	0.00516438	24	6	0.000164797	9.96408e-05	22	0.004681	0.00102262	22	1.95926e-17	6.26859e-25	RNF14
ENSG00000013583	-0.262294	2.23198e-05	107	21	-0.428501	0.000294169	108	21	-0.0117871	9.3786e-05	92	-0.029215	0.000126052	92	1.93284e-166	8.76294e-217	HEBP1
ENSG00000013588	1.15301	0.0189259	26	9	1.10907	0.0447125	27	9	0.0260082	0.000569838	20	0.0209629	0.00051188	20	6.88731e-25	6.69893e-20	GPRC5A
ENSG00000014123	0.0250261	0.00687344	200	13	-0.199687	0.00497799	201	13	0.0989263	0.000726358	174	0.01784	0.000796096	174	3.48892e-25	1.22303e-114	UFL1
ENSG00000014216	-0.184925	0.00179593	815	23	0.191803	0.00212206	816	23	0.0184898	0.000290333	766	0.0198439	0.000291743	766	1e-100	1e-100	CAPN1
ENSG00000014641	-0.0572462	0.00135381	927	23	-1.13211	0.00383829	929	23	-0.0113238	0.000308713	850	0.0209616	0.000252888	850	2.99039e-182	1e-100	MDH1
ENSG00000014824	0.717098	0.00241555	64	13	-0.477247	0.00025594	66	13	-0.189637	0.000353127	50	-0.0165728	0.000401207	50	8.23011e-100	1.33659e-105	SLC30A9
ENSG00000015133	0.701058	9.63041e-05	13	8	0.398457	0.0116447	13	8	NaN	0	4	NaN	0	4	NaN	NaN	CCDC88C
ENSG00000015285	0.649179	0.0422325	10	4	0.929156	0.06883	10	4	0.047007	0.000614003	10	0.0813933	0.000191689	10	3.33483e-05	1.61671e-05	WAS
ENSG00000015413	1.1156	0.0419544	8	6	0.981277	0.0571049	9	6	NaN	0	2	NaN	0	2	NaN	NaN	DPEP1
ENSG00000015475	0.646874	0.000688695	34	5	0.444217	0.00205242	34	5	-0.0317145	0.000317813	34	-0.0147389	0.00014193	34	3.74056e-71	3.90246e-37	BID
ENSG00000015479	0.233479	0.00227503	92	7	0.222245	0.00239111	92	7	0.0523963	0.000207275	92	0.041725	0.000267561	92	2.62595e-59	6.1688e-59	MATR3
ENSG00000015532	0.560726	0.00102732	22	7	-1.50697	0.0142392	22	7	0.141875	1.45322e-05	22	0.3059	7.11175e-06	22	9.93378e-25	1.2099e-25	XYLT2
ENSG00000015676	0.292447	0.000648644	50	14	0.102511	0.00078835	51	14	-0.0376116	0.000252025	42	0.209572	0.000151271	42	1.40803e-77	1.63262e-35	NUDCD3
ENSG00000016391	0.842325	0.000980514	90	16	-0.176032	0.00582761	91	16	-0.210205	0.000154016	74	0.0206205	0.000571497	74	1.1465e-172	2.10505e-43	CHDH
ENSG00000016490	-1.06554	0.00194517	52	6	1.58226	0.00523906	52	6	0.026957	7.26886e-05	20	0.0801682	0.000550909	20	5.36214e-81	1.50704e-83	CLCA1
ENSG00000016602	-0.228085	1.57106e-05	164	16	0.528793	0.00132035	164	16	0.0877293	8.85257e-05	138	-0.0313899	0.00054857	138	2.36539e-256	2.75349e-278	CLCA4
ENSG00000017260	0.0254818	0.000170079	40	12	0.398371	0.00305338	42	12	0.146711	0.00025507	28	0.0860209	0.000444977	28	5.8947e-35	6.88818e-38	ATP2C1
ENSG00000017797	0.0819431	0.00136623	6	3	0.273444	0.00184662	6	3	0.0566765	0.00214833	4	0.068155	0.00267868	4	1	0.00391655	RALBP1
ENSG00000018189	0.245959	0.00380694	18	8	0.950892	0.00505647	19	8	-0.00118318	0.00284353	16	-0.0688578	0.00153739	16	4.8243e-13	1.70725e-29	RUFY3
ENSG00000018236	-0.0445652	0.0057268	14	7	0.283526	0.0156122	15	7	0.408672	0.0173918	8	0.711235	0.0292431	8	3.16942e-05	0.000327098	CNTN1
ENSG00000018510	0.526718	0.000845037	88	12	0.340074	0.0093893	88	12	0.0994089	0.000365358	70	0.06746	0.00077963	70	2.67428e-145	4.24185e-45	AGPS
ENSG00000018610	0.688669	0.000626538	16	6	0.589827	0.0238062	17	6	0.0668763	0.000651403	14	0.041564	0.000558469	14	6.37285e-31	3.79602e-10	CXorf56
ENSG00000018699	2.81824	4.20659	10	7	-0.980318	0.371842	11	7	-0.166771	0.00290065	6	-0.153927	0.00286215	6	0.0067762	0.00586601	TTC27
ENSG00000019102	0.306109	0.0402167	19	14	-0.97549	0.000158564	20	14	0.00211475	2.82291e-05	12	0.00563789	2.84938e-05	12	1.90204e-05	1.65864e-49	VSIG2
ENSG00000019144	-0.332285	0.000531549	42	10	-0.365244	0.00332795	43	10	-0.0138404	0.000382815	34	-0.0128662	0.000212441	34	7.54988e-66	3.82269e-37	PHLDB1
ENSG00000019582	0.176174	0.000143206	55	11	0.170016	0.00326811	55	11	-0.0511576	0.00101874	48	0.0174018	0.000718624	48	6.92018e-47	2.89602e-28	CD74
ENSG00000020129	-0.279317	0.00122964	34	13	0.225594	0.000362316	36	13	0.169995	0.000109653	28	0.175265	0.000116276	28	1.204e-42	2.34328e-18	NCDN
ENSG00000020922	0.371521	0.0106882	80	11	0.179968	0.00948323	81	11	0.14566	0.000305951	72	0.112316	0.000458689	72	1.44954e-31	1.66757e-07	MRE11
ENSG00000021355	-0.329672	0.00202661	1006	20	0.114309	0.00353599	1006	20	0.00541439	0.000228368	964	0.0204207	0.000353588	964	1e-100	1.79249e-278	SERPINB1
ENSG00000021776	0.084931	0.0069035	39	16	0.410468	0.00146597	41	16	-0.0353987	0.000632831	30	-0.0190296	0.000441994	30	2.63225e-10	1.58173e-57	AQR
ENSG00000021826	0.164984	0.0331282	6	2	0.201472	0.0261237	6	2	NaN	0	0	NaN	0	0	NaN	NaN	CPS1
ENSG00000021852	-0.0314319	0.000228588	107	20	0.346069	5.8516e-05	109	20	0.00407222	1.2757e-05	92	0.0686611	0.000124382	92	1.09428e-45	6.49592e-190	C8B
ENSG00000022267	-0.875983	0.0111362	354	18	-0.415612	0.00748114	359	18	-0.0138433	0.000460895	282	0.0119946	0.000518008	282	1e-100	1.59353e-274	FHL1
ENSG00000022277	0.843976	0.00027137	28	7	1.08976	0.00251512	30	7	0.0301138	0.00239923	16	0.0218304	0.00358761	16	7.94504e-21	5.41948e-29	RTF2
ENSG00000023191	-0.2782	0.00272241	278	7	0.127923	0.00495958	278	7	0.00340503	0.00031085	278	0.0108193	0.000388317	278	9.89888e-230	2.78018e-82	RNH1
ENSG00000023228	-0.0401432	0.0200763	308	4	-1.37543	0.042255	308	4	-0.0290569	0.00173839	308	0.0137972	0.00161652	308	0.912052	1.07962e-268	NDUFS1
ENSG00000023318	0.0559488	0.00096823	419	23	-0.367604	0.00190852	422	23	0.014062	0.000261428	378	0.00209117	0.000177853	378	4.31672e-91	1e-100	ERP44
ENSG00000023697	0.239562	0.000466142	102	11	-0.233378	0.000412898	102	11	0.0302527	0.000392693	102	0.0672839	0.000341779	102	4.74674e-144	5.20611e-180	DERA
ENSG00000023734	-0.0469528	0.000296675	181	23	0.0483941	0.000439346	183	23	0.0195126	0.000148871	164	0.0288223	8.11292e-07	164	5.91055e-131	9.50339e-26	STRAP
ENSG00000023892	0.566772	0.0163013	33	13	0.249326	0.00317148	34	13	-0.0544149	0.000604078	18	0.384579	0.00145964	18	1.11489e-24	1.03312e-12	DEF6
ENSG00000023909	0.54836	0.000661468	24	8	0.275607	0.0107989	24	8	-0.045913	1.0405e-05	22	-0.0428419	1.02149e-05	22	5.87356e-33	1.4434e-12	GCLM
ENSG00000024048	0.0924082	0.144355	12	3	-0.266371	0.0678722	12	3	-0.0697339	0.00482535	12	-0.166832	0.0117244	12	0.834854	1	UBR2
ENSG00000024422	-0.45505	0.00176707	562	23	-0.455456	0.00206679	564	23	0.00143655	0.000277857	520	-0.0626457	0.000314983	520	1e-100	1e-100	EHD2
ENSG00000025708	-0.156762	0.000602157	345	23	0.113495	0.000556736	347	23	0.0545374	0.000123722	322	0.0591985	0.000134091	322	1e-100	1.35181e-150	TYMP
ENSG00000025772	0.471582	0.0162772	80	10	0.326459	0.00810955	81	10	0.0250729	0.000538423	72	0.0232726	0.000625407	72	1.03756e-46	1.21233e-47	TOMM34
ENSG00000025796	0.0866754	0.00234822	104	15	-0.252961	0.000983061	104	15	0.0811805	0.000446083	90	0.0862285	0.000357066	90	1	1.26544e-147	SEC63
ENSG00000025800	-0.247784	0.00033148	62	13	0.136654	0.000605437	62	13	-0.00611562	2.00089e-08	58	-0.00611256	2.00089e-08	58	2.19162e-69	7.30074e-48	KPNA6
ENSG00000026025	-0.196477	0.00549214	2782	23	0.0934953	0.00736526	2802	23	-0.00213179	0.000560647	2576	-0.00326151	0.000664368	2576	1e-100	1e-100	VIM
ENSG00000026103	-0.818489	0.775155	8	2	-0.0951065	1.30507	8	2	0.118959	0.0701897	8	0.0487284	0.0391304	8	0.0993321	1	FAS
ENSG00000026297	0.788995	6.90323e-05	44	10	-0.155832	0.000121453	44	10	0.0225311	2.36116e-07	40	0.00600889	1.05319e-06	40	1.05468e-85	9.93837e-52	RNASET2
ENSG00000026508	-0.248679	0.00186183	239	23	0.134676	0.000895857	241	23	0.0137677	0.000151562	206	0.0252529	0.000155744	206	3.61327e-208	1.88745e-159	CD44
ENSG00000027001	0.350355	0.000131674	76	10	-0.503696	0.000710945	76	10	0.0882061	0.000242308	70	0.0931234	0.000235741	70	2.28135e-128	2.89011e-144	MIPEP
ENSG00000028528	-0.0399609	0.000494986	111	19	-0.112701	0.00122839	112	19	0.0067988	0.000273152	90	-0.00929841	0.000272443	90	9.07947e-40	9.81879e-63	SNX1
ENSG00000029363	0.503475	0.00560161	147	15	0.398522	0.00539738	151	15	0.0138104	0.00057455	110	0.00727384	0.000984319	110	5.45097e-138	3.95578e-133	BCLAF1
ENSG00000029534	0.0425378	0.00478699	129	13	0.343297	0.0101575	129	13	0.00846125	0.000688454	104	0.00539248	0.00081476	104	4.09791e-06	6.18391e-76	ANK1
ENSG00000029725	0.174741	0.00376933	40	10	-0.155351	0.0108193	41	10	0.00189964	0.000953551	34	-0.0369959	0.00136672	34	7.94442e-22	6.5621e-08	RABEP1
ENSG00000029993	0.131401	0.000130738	88	14	-0.205911	1.20118e-07	88	14	0.0846473	0.000148618	82	0.0548813	5.71387e-05	82	1.38336e-58	1.08882e-125	HMGB3
ENSG00000030066	-0.0162906	2.52425e-06	22	5	-0.382088	0.000904026	22	5	-0.00292624	9.49778e-05	22	0.170337	6.8481e-06	22	1.2277e-05	1.20268e-27	NUP160
ENSG00000030582	-0.532096	0.000136766	161	19	0.548319	0.000434714	165	19	0.103676	6.73023e-05	130	0.0055174	0.000349529	130	1e-100	1e-100	GRN
ENSG00000031698	0.0504487	0.00112836	434	23	-0.105557	0.00187504	439	23	-0.000339046	0.000269067	386	0.00929763	0.000406464	386	4.8052e-112	3.89163e-220	SARS1
ENSG00000031823	0.0865683	0.0153909	42	9	0.224954	0.0114882	42	9	0.216162	7.74781e-06	34	-0.0205978	6.4687e-06	34	2.10934e-07	3.03848e-17	RANBP3
ENSG00000032219	-0.111856	0.0943234	8	2	-0.562728	0.0999272	8	2	-0.278472	0.00242533	8	-0.0646833	0.00461342	8	0.831843	0.0138327	ARID4A
ENSG00000032389	-0.24375	0.00012609	26	7	0.00634838	8.68636e-06	26	7	-0.0451191	0.000203759	22	-0.0175291	0.000314992	22	2.23504e-37	1.57343e-05	EIPR1
ENSG00000032444	-0.168896	0.00199052	18	3	0.204078	0.0255069	18	3	0.0371508	0.000685671	18	-0.0354983	0.00077804	18	3.41184e-15	3.57323e-05	PNPLA6
ENSG00000033011	0.972073	4.01272e-05	34	15	-0.433244	4.01309e-05	36	15	-0.0336573	1.80443e-06	18	-0.347634	3.4222e-05	18	4.39541e-83	3.71575e-34	ALG1
ENSG00000033030	0.0198526	0.00269624	51	13	0.102375	0.0061766	56	13	-0.0254716	0.00402433	24	-0.0969917	0.00436873	24	0.0214422	3.23869e-15	ZCCHC8
ENSG00000033050	0.149056	0.00936011	4	1	0.573538	0.0540693	4	1	0.0728763	0.000351797	4	0.033541	0.000407551	4	1	0.0916055	ABCF2
ENSG00000033170	0.493948	0.00682963	36	5	-0.249702	0.00646527	36	5	0.0478495	0.000675114	30	0.0474281	0.000786057	30	6.48994e-30	1.11155e-23	FUT8
ENSG00000033178	-0.0593305	0.00101054	242	19	0.0394891	0.00107901	244	19	0.021637	9.94253e-05	220	-0.00684977	5.41106e-05	220	8.18874e-113	3.60078e-59	UBA6
ENSG00000033627	0.346574	0.000516068	74	14	-0.345464	0.000799972	74	14	-0.025131	3.20453e-05	68	-0.00383536	1.64411e-06	68	6.12409e-98	3.57507e-80	ATP6V0A1
ENSG00000033867	0.129139	0.0694955	6	3	-0.058213	0.0227144	6	3	NaN	0	2	NaN	0	2	NaN	NaN	SLC4A7
ENSG00000034152	0.0218393	0.00175448	41	12	-0.00138583	0.0209427	41	12	0.0484325	0.000765729	36	-0.0336974	0.00168603	36	0.00749893	0.851439	MAP2K3
ENSG00000034510	0.337137	0.00119811	93	19	-0.26421	3.15142e-05	101	19	-0.0346231	4.75965e-05	60	-0.0317229	4.71693e-05	60	1.91742e-103	3.61192e-141	TMSB10
ENSG00000034713	-0.796069	0.0171288	8	3	-0.178373	0.051227	8	3	-0.0554826	0.000884472	8	-0.0192266	0.000558475	8	2.39554e-06	0.42606	GABARAPL2
ENSG00000035115	0.930476	0.00755853	15	10	-0.336469	1.58432	16	10	-0.171199	0.0261355	10	0.111871	0.0123139	10	5.40651e-10	0.847092	SH3YL1
ENSG00000035141	0.356319	0.00723293	90	12	0.0705283	0.00532523	92	12	-0.0016326	2.54741e-06	74	-0.00169425	2.54379e-06	74	1.50666e-57	2.0077e-14	FAM136A
ENSG00000035403	-0.486922	0.0105442	1220	16	0.0181111	0.00752877	1231	16	-0.00769023	0.00126995	968	-0.000944751	0.00164851	968	1e-100	8.09609e-11	VCL
ENSG00000035687	0.0218198	0.000297448	164	18	-0.204212	0.000177097	165	18	0.0720288	8.26947e-05	148	0.0911514	7.49921e-06	148	3.12263e-91	5.69712e-237	ADSS2
ENSG00000035862	0.0833364	0.0254344	6	3	-0.322013	5.98214e-05	6	3	-0.0871508	0.0022287	4	-0.284543	0.00213083	4	0.235675	0.96828	TIMP2
ENSG00000035928	0.282395	0.0385282	18	9	0.551365	0.0371475	19	9	0.00726683	0.00028982	10	0.0155325	0.000277062	10	8.70888e-05	2.10707e-09	RFC1
ENSG00000036054	0.196472	0.00582918	32	6	-0.074895	0.035824	32	6	0.00950387	0.000287946	32	0.121554	9.68904e-06	32	2.08771e-14	9.94667e-06	TBC1D23
ENSG00000036257	-0.279223	0.00418087	102	7	0.227174	0.00516779	102	7	0.025998	0.000758422	88	0.0327541	0.00065832	88	4.23697e-82	2.49171e-51	CUL3
ENSG00000036473	0.385753	0.00662893	46	9	0.0361221	0.00141285	46	9	0.0303709	0.000502289	38	-0.0174915	0.000586574	38	9.2677e-33	9.83406e-11	OTC
ENSG00000037474	0.502867	0.0151256	142	12	0.651109	0.00618003	143	12	0.166018	4.66278e-05	128	0.146533	0.000297491	128	1.19439e-66	1.7147e-123	NSUN2
ENSG00000037757	0.188681	0.00405026	64	16	0.237999	0.00133283	67	16	0.0449967	0.000176104	42	-0.0818518	0.00127729	42	1.52964e-26	7.95344e-62	MRI1
ENSG00000038002	-0.0303234	3.29004e-05	52	10	-0.0848252	0.000603477	52	10	0.25707	0.000463498	44	0.0455916	0.000147535	44	2.48719e-53	6.97591e-47	AGA
ENSG00000038219	0.326393	0.0084378	36	8	0.373572	0.00143187	44	8	0.0848189	0.00218432	18	0.0474949	0.00285498	18	7.66072e-17	2.14541e-17	BOD1L1
ENSG00000038274	0.194342	0.00363517	78	11	0.119427	0.00260268	78	11	-0.00290004	0.000815665	74	0.032648	0.000154559	74	5.32217e-48	4.02811e-24	MAT2B
ENSG00000038358	1.2651	2.93784e-05	50	10	0.356489	1.87274e-05	50	10	0.21124	2.24322e-05	44	0.0888444	0.00109125	44	2.97816e-186	7.63033e-41	EDC4
ENSG00000038382	0.428792	0.00562332	14	4	0.274053	0.012122	14	4	0.0859912	0.0012076	12	0.0825373	0.00127398	12	2.73983e-11	7.55388e-05	TRIO
ENSG00000038427	0.0971435	0.00186463	234	16	-0.0210831	0.00259072	238	16	-0.00409806	0.000441658	180	0.0149268	0.000349785	180	4.48562e-103	6.12064e-20	VCAN
ENSG00000039068	-0.0125326	0.00374188	256	16	-0.188222	0.0041323	256	16	0.0205418	0.000780703	224	-0.00154369	0.000682894	224	5.28079e-13	1.77917e-138	CDH1
ENSG00000039123	0.149471	0.0126006	96	11	0.451167	0.00630974	97	11	0.0349238	0.000306956	90	-0.0154839	0.00066199	90	1.36424e-15	2.58369e-84	MTREX
ENSG00000039537	0.166361	0.0131571	126	12	0.192161	0.00202722	130	12	0.0303681	0.000967131	104	-0.0264	0.00202386	104	1.26177e-24	2.86067e-95	C6
ENSG00000039560	0.383798	0.00112719	36	8	-0.0899739	0.0166407	36	8	-0.0463268	0.000866454	34	-0.0260377	0.0010322	34	7.33069e-58	0.0322842	RAI14
ENSG00000039650	0.234794	0.00248904	28	9	0.609924	0.00730608	29	9	0.104356	0.000478448	20	-0.038499	0.000532162	20	3.29396e-14	1.25318e-28	PNKP
ENSG00000040341	0.25285	0.0585454	8	3	-0.108386	4.69649e-08	8	3	0.0737205	0.00107432	8	0.0528516	0.00138157	8	0.369523	3.03254e-05	STAU2
ENSG00000041353	-0.53473	0.00115785	72	14	-0.000926321	0.000237802	73	14	0.177568	9.2927e-06	70	0.181013	9.58045e-06	70	9.7299e-96	1.4502e-82	RAB27B
ENSG00000041357	0.205425	0.00168168	290	20	0.154089	0.00206979	290	20	-0.0325181	0.000163503	266	0.0112667	0.000202876	266	2.22981e-248	3.64383e-162	PSMA4
ENSG00000041802	0.204311	0.0190484	16	3	0.517538	0.00768884	16	3	-0.0387595	0.000286404	16	-0.094073	0.00026857	16	2.1112e-05	4.44707e-14	LSG1
ENSG00000041982	-0.193216	0.0045606	758	21	0.582504	0.00405826	772	21	0.0389528	0.000166241	656	0.00173457	0.000738276	656	1e-100	1e-100	TNC
ENSG00000042088	0.119773	0.0433376	12	8	0.0304567	0.00512173	14	8	NaN	0	6	NaN	0	6	NaN	NaN	TDP1
ENSG00000042286	0.389764	0.00596728	10	3	-0.169716	0.00765156	10	3	0.070954	3.19683e-09	10	0.070249	3.46494e-09	10	2.20903e-06	6.33314e-05	AIFM2
ENSG00000042445	0.240722	0.000330102	66	9	0.396866	0.00120417	66	9	-0.032036	0.000481852	56	-0.0421147	0.000551628	56	1.89571e-92	6.57482e-103	RETSAT
ENSG00000042493	0.317004	0.00538766	199	16	0.375777	0.00427565	202	16	-0.00106997	0.000474262	164	-0.00067986	0.000463983	164	9.98048e-142	7.14595e-176	CAPG
ENSG00000042753	0.16621	0.000440639	58	14	-0.0908848	0.000835191	58	14	0.0623103	0.000166877	54	0.0691637	7.38095e-05	54	1.29439e-51	5.17538e-48	AP2S1
ENSG00000043093	0.159957	0.000321435	32	8	0.276516	0.000335972	32	8	-0.0262884	5.24684e-09	28	0.0647526	0.000668468	28	2.14619e-32	1.9144e-35	DCUN1D1
ENSG00000043462	1.65672	0.0217698	14	7	1.29839	0.177932	15	7	0.107317	0.00352489	12	0.0979217	0.00358875	12	4.22421e-17	1.16149e-07	LCP2
ENSG00000044115	0.0740709	0.00254283	870	22	-0.0730023	0.00222032	873	22	3.44476e-05	0.000484663	804	0.00948551	0.000526921	804	9.35833e-218	2.69754e-273	CTNNA1
ENSG00000044574	0.492604	0.00396377	2735	23	-0.407909	0.00457968	2746	23	0.00684945	0.00040218	2578	0.0107965	0.000385448	2578	1e-100	1e-100	HSPA5
ENSG00000046604	1.91686	0.000506658	328	22	0.698028	0.000306482	335	22	0.0315855	0.000191358	276	-0.0151201	0.000104265	276	1e-100	1e-100	DSG2
ENSG00000047056	-0.0483016	0.00860062	31	9	0.654429	0.00219795	31	9	0.174415	0.000866289	20	0.187044	0.000873439	20	3.10719e-14	6.68776e-40	WDR37
ENSG00000047230	0.436873	2.16012e-05	54	9	0.364722	0.00199786	55	9	0.0456686	0.000171924	52	0.0207311	0.000103435	52	1.66128e-89	3.43897e-52	CTPS2
ENSG00000047249	-0.232986	0.00428762	108	16	0.231855	0.00125646	108	16	-0.0988287	0.000430607	102	0.0386512	0.000389425	102	6.45572e-41	5.61336e-101	ATP6V1H
ENSG00000047315	0.600204	0.00050503	150	21	0.895038	9.67382e-05	154	21	0.0441254	5.45408e-05	114	0.0573386	5.49339e-05	114	3.07683e-249	1e-100	POLR2B
ENSG00000047410	0.348951	0.00445128	573	19	0.60667	0.0024003	578	19	0.0328491	0.000780273	500	0.0393524	0.000744336	500	1e-100	1e-100	TPR
ENSG00000047457	0.0321762	0.00137954	671	23	0.129214	0.00177271	677	23	0.0206656	0.000177724	606	0.0149068	0.000166168	606	1.00735e-12	1e-100	CP
ENSG00000047644	0.14131	0.00369218	16	7	-1.79407	0.0472643	16	7	0.0187978	0.0114416	14	0.0389922	0.000913279	14	0.00615984	3.90508e-15	WWC3
ENSG00000047648	-0.168402	0.0145226	4	1	-0.347729	0.0189491	4	1	0.0336375	0.0162639	4	0.00176384	0.0061567	4	0.30078	0.0392678	ARHGAP6
ENSG00000047849	0.102607	0.00618193	511	17	0.533356	0.00170634	521	17	0.0366179	0.000584828	394	0.0423546	1.30796e-06	394	3.39614e-57	1e-100	MAP4
ENSG00000047932	0.116184	6.12846e-07	20	5	0.768984	0.00200728	20	5	0.109825	0.000733936	16	0.0947011	0.00139338	16	1	3.36841e-32	GOPC
ENSG00000048162	-0.36427	2.99102e-05	12	3	0.256285	0.0307089	12	3	0.0166848	0.000289535	12	-0.0387844	0.000911241	12	7.52373e-18	0.000549816	NOP16
ENSG00000048392	0.0163781	0.00228987	28	6	0.063099	0.00954249	28	6	0.0373956	0.000862083	20	0.0186219	0.000886977	20	0.327129	0.148357	RRM2B
ENSG00000048405	0.00626684	0.000661731	34	10	-0.750606	0.000439297	34	10	0.139465	1.48643e-05	32	0.245538	1.59138e-05	32	2.43688e-25	1.73642e-59	ZNF800
ENSG00000048471	0.090271	0.0375215	4	3	0.207839	0.00848999	6	3	NaN	0	0	NaN	0	0	NaN	NaN	SNX29
ENSG00000048544	0.272611	0.00716515	12	5	0.291958	0.0986866	12	5	0.000860837	0.001749	10	0.133996	0.000145036	10	1.58032e-07	0.530117	MRPS10
ENSG00000048649	-0.0248046	0.0223086	22	4	0.649216	0.0248169	22	4	-0.0774107	0.00143508	20	-0.155019	0.00425016	20	0.602045	1.46946e-18	RSF1
ENSG00000048707	-1.68974	0.0211252	10	2	0.825998	0.0433594	10	2	0.115389	5.5347e-06	10	-0.336575	0.00117915	10	1.43347e-10	9.38791e-08	VPS13D
ENSG00000048828	0.343886	0.00645628	211	16	0.0312053	0.00557529	217	16	0.044964	0.00107777	180	0.0520865	0.00095631	180	3.77329e-141	0.00112363	FAM120A
ENSG00000049239	0.672927	5.66415e-05	86	12	0.466494	0.000821105	86	12	0.0053549	0.000204186	72	0.0120827	0.000322086	72	5.98962e-160	1.70614e-146	H6PD
ENSG00000049247	1.49682	0.00508833	33	19	-0.333661	0.0158635	34	19	-0.0163103	0.000118408	28	0.024858	0.000169369	28	5.46448e-45	6.78075e-17	UTS2
ENSG00000049283	0.512315	0.000757973	14	5	-0.981697	0.000347373	14	5	0.0599591	0.00228578	10	0.106899	0.00144345	10	3.95028e-12	2.98671e-17	EPN3
ENSG00000049323	0.124565	0.00232187	114	15	0.496996	5.71537e-05	118	15	-0.0644861	0.000249201	88	-0.0722429	0.000211741	88	2.64391e-77	4.40195e-181	LTBP1
ENSG00000049449	0.616831	0.00309929	72	10	0.461644	0.00104849	72	10	0.0361541	4.96412e-05	68	0.0251618	9.25553e-05	68	6.21841e-75	2.74468e-91	RCN1
ENSG00000049540	-1.40309	0.00730984	34	7	-0.514936	0.000663941	34	7	0.0717454	1.89916e-05	30	0.0664281	5.05042e-05	30	8.35291e-42	4.30303e-51	ELN
ENSG00000049541	0.479641	0.0577867	8	2	-0.0180061	0.121278	8	2	-0.0139037	0.000967421	8	-0.129703	0.0176186	8	0.00327788	1	RFC2
ENSG00000049618	0.198085	0.0107579	22	11	0.0678496	0.0172987	23	11	0.00436179	0.000959163	18	-0.017736	0.0010033	18	6.08978e-08	0.0296609	ARID1B
ENSG00000049656	0.565746	5.78005e-06	14	4	-0.524481	0.00341084	14	4	0.0716273	0.000127198	14	0.063136	0.000105448	14	1.33708e-23	2.18026e-14	CLPTM1L
ENSG00000049759	0.862753	0.00260927	26	11	0.370444	0.00101636	26	11	0.0316652	0.00173335	22	0.0116568	0.0014351	22	6.05669e-45	1.98769e-31	NEDD4L
ENSG00000049860	0.661523	0.00173304	195	19	-0.0630996	0.00291046	195	19	0.0330808	0.000324169	180	0.0239588	0.000198863	180	4.92764e-288	6.66734e-56	HEXB
ENSG00000050405	1.15902	0.000152947	521	22	0.049919	0.0010112	538	22	0.169981	0.000186162	410	0.0116877	0.000288939	410	1e-100	3.2469e-95	LIMA1
ENSG00000050426	0.517963	0.0158523	6	2	1.1845	0.10385	6	2	0.197154	0.00952246	6	0.170843	0.00972463	6	0.00378074	0.00178518	LETMD1
ENSG00000050748	-0.271109	0.00421786	74	8	-0.461831	0.00476829	74	8	0.0130695	0.00018045	70	0.0358064	0.000352746	70	1.08064e-50	1.16693e-69	MAPK9
ENSG00000051108	1.42755	0.00575499	16	8	0.749416	0.0454306	17	8	0.320426	0.00188884	10	0.0364376	0.000389591	10	3.27689e-24	1.24789e-09	HERPUD1
ENSG00000051128	-0.468784	0.182818	12	3	-0.202601	0.00117128	12	3	-0.011617	0.00181898	12	-0.186127	0.000952268	12	0.0181068	1	HOMER3
ENSG00000051523	0.875892	0.00785134	20	7	-0.240372	0.00560641	20	7	0.0559427	9.24945e-06	16	0.0556746	9.23248e-06	16	3.03622e-19	1.82547e-12	CYBA
ENSG00000051596	0.0528409	0.00364146	32	6	0.211849	1.61865e-05	32	6	0.00352594	0.000729528	26	0.0438144	9.25225e-05	26	0.000825081	4.1594e-38	THOC3
ENSG00000051620	-0.127109	0.00257406	190	13	-0.158667	9.5315e-05	190	13	0.00697274	0.000463667	176	-1.38947e-05	0.000337322	176	1.79999e-94	1.98788e-211	HEBP2
ENSG00000052126	0.228823	0.0137512	44	6	0.0227713	0.0120758	44	6	-0.0423658	0.00163558	36	-0.00804149	0.000655851	36	2.44674e-19	0.379689	PLEKHA5
ENSG00000052344	0.918738	0.000721347	8	3	1.15733	0.0077611	8	3	0.173249	0.000993392	4	0.124512	0.000598641	4	5.21522e-07	1.62214e-09	PRSS8
ENSG00000052749	0.510197	0.0258109	48	5	0.401023	0.0110271	48	5	0.039825	0.00154156	48	-0.0863559	0.0013089	48	5.08193e-25	2.30497e-36	RRP12
ENSG00000052802	-1.43354	0.00141887	8	2	-0.0523301	0.0010264	8	2	0.0660033	0.000424621	8	0.244463	0.0103413	8	1.62569e-16	0.000205073	MSMO1
ENSG00000052841	-0.0750113	0.000225574	14	4	-0.609964	0.00156176	14	4	-0.0914436	0.000283156	14	-0.0367164	0.00230656	14	0.0580946	9.23615e-22	TTC17
ENSG00000053371	0.0892923	0.00173132	236	15	-0.320499	0.000310073	236	15	0.0150412	0.000385559	228	0.024478	0.000370745	228	1.56456e-76	1e-100	AKR7A2
ENSG00000053372	0.56138	1.67156e-05	38	9	0.56753	3.28258e-07	38	9	-0.0385853	2.09678e-06	36	0.0457168	0.000207009	36	4.78526e-98	1.78468e-55	MRTO4
ENSG00000053501	0.174319	0.00148245	16	6	-0.533318	0.0219279	16	6	-0.0182658	0.00038317	14	-0.0228705	0.000426936	14	6.15859e-14	2.56429e-09	USE1
ENSG00000053747	-0.704561	0.00504537	191	19	0.410181	0.00854053	193	19	0.00659378	0.000589916	174	-0.0234316	0.000641903	174	2.03132e-221	1.89217e-142	LAMA3
ENSG00000053918	0.896292	0.198132	14	5	0.430393	0.0228277	14	5	0.200501	0.142624	14	0.0496823	0.0741442	14	0.000804805	0.000942532	KCNQ1
ENSG00000054116	0.17967	4.40512e-05	94	19	-0.0810844	7.64435e-05	95	19	0.0992429	2.35317e-06	74	0.031482	0.000277615	74	7.46695e-111	1.01498e-75	TRAPPC3
ENSG00000054118	0.567013	0.00734519	297	17	0.618473	0.0093593	306	17	0.0307392	0.000626256	234	0.0273624	0.000991095	234	8.64547e-266	1.46709e-276	THRAP3
ENSG00000054148	0.181008	0.00627441	117	16	-0.309033	0.00182599	120	16	-0.00815231	0.000213033	96	-0.000724883	0.000274546	96	4.23812e-50	1.72557e-123	PHPT1
ENSG00000054523	0.385975	0.0700128	8	5	0.655698	7.88967e-07	9	5	0.0638436	0.00102164	6	0.0599052	0.00106997	6	0.0543336	6.08947e-07	KIF1B
ENSG00000054611	-0.0124023	0.00844126	22	7	-0.148518	0.00295701	22	7	0.0436076	0.00147008	16	-0.136575	0.00119741	16	0.0782678	1	TBC1D22A
ENSG00000054654	0.213691	0.000104934	327	18	0.418615	0.00429807	332	18	-0.157642	5.47111e-05	284	-0.0841315	2.15608e-05	284	1e-100	6.66728e-297	SYNE2
ENSG00000054793	0.496324	0.000600015	8	4	-0.104973	0.0087803	8	4	-0.0914183	0.000365112	6	0.0354211	0.00475402	6	1.88963e-14	0.0365201	ATP9A
ENSG00000055044	0.366773	0.00134308	156	21	1.13234	4.11688e-05	159	21	0.0362644	8.13946e-05	126	0.0343324	7.91787e-05	126	3.61863e-163	1e-100	NOP58
ENSG00000055070	0.068327	1.34003e-05	20	9	0.154159	0.00028491	21	9	0.1796	0.000283726	16	0.235312	0.000423921	16	9.57562e-14	1.41194e-12	SZRD1
ENSG00000055130	-0.201101	0.00145882	82	15	0.372135	0.000234414	83	15	0.040423	0.000251346	72	0.0282472	0.000478256	72	6.12359e-79	1.30172e-125	CUL1
ENSG00000055147	0.13962	2.45729e-05	68	16	-0.333209	1.5988e-05	69	16	-0.0564287	2.99026e-06	60	0.0396471	5.25383e-05	60	1.20476e-129	1.3964e-140	FAM114A2
ENSG00000055163	0.958198	0.0399798	30	6	0.37457	0.040183	30	6	0.0184242	0.000226278	26	0.0366011	0.000364278	26	8.85829e-21	2.20702e-09	CYFIP2
ENSG00000055332	0.357375	0.00142921	95	14	0.439463	0.00345958	96	14	0.0100275	0.000230815	86	0.0176141	0.00024484	86	2.55673e-110	3.44263e-90	EIF2AK2
ENSG00000055950	0.169635	0.00933919	45	16	-0.00598499	0.00152889	46	16	-0.0155353	0.000368235	34	-0.0534082	0.000210153	34	5.69553e-16	1.67587e-09	MRPL43
ENSG00000055955	-0.111863	9.01394e-05	199	19	0.268302	0.00187933	204	19	-0.00443631	4.71658e-05	172	0.0372147	2.78549e-05	172	4.40381e-297	7.56199e-153	ITIH4
ENSG00000055957	-0.0068644	0.000178634	154	16	0.85703	0.000226874	156	16	0.0071611	0.000336222	128	0.026117	0.00028793	128	5.45559e-11	1e-100	ITIH1
ENSG00000056050	0.265083	0.0115553	19	10	0.23067	0.00956917	19	10	0.0517864	1.10363e-05	16	-0.0894075	0.00707247	16	4.70379e-07	3.78422e-11	HPF1
ENSG00000056097	0.450184	0.00807857	54	9	0.172707	0.00102105	56	9	0.016778	0.0007779	42	-0.00867201	0.0013336	42	6.37744e-42	8.04976e-40	ZFR
ENSG00000057149	-0.521396	0.00382556	813	18	0.105732	0.00858666	813	18	-0.0228053	0.000307455	774	-0.0360137	0.000565642	774	1e-100	4.41943e-216	SERPINB3
ENSG00000057252	0.863036	0.0190311	25	11	-0.460506	0.00876703	25	11	0.114363	0.00220425	20	0.165368	0.000657989	20	3.11868e-21	6.46251e-23	SOAT1
ENSG00000057294	0.851959	0.0139542	143	16	0.529383	0.00576792	147	16	0.058342	0.000855277	118	-0.0508951	0.00139925	118	4.10198e-129	8.54432e-166	PKP2
ENSG00000057608	0.206484	0.00127505	1070	23	0.224959	0.00188981	1073	23	0.0170607	0.000269734	1014	0.0299424	0.0002644	1014	1e-100	1e-100	GDI2
ENSG00000057663	0.127927	0.00929566	18	5	0.420725	0.137834	18	5	0.0455655	0.00423195	18	-0.0338764	0.00206338	18	0.0276245	0.000387422	ATG5
ENSG00000057757	-0.305922	0.00720276	66	12	-0.0952425	0.00637303	67	12	0.0323661	0.000255056	54	-0.00245955	9.98489e-05	54	1.80783e-42	3.61813e-13	PITHD1
ENSG00000058063	0.380913	0.00255447	30	8	-0.0420569	0.00116587	30	8	-0.0480462	0.00112484	26	0.0599237	0.00236263	26	7.03241e-38	1.13402e-10	ATP11B
ENSG00000058085	1.60097	0.000681493	128	16	0.552043	0.00381195	130	16	-0.0398069	0.000329029	98	0.06369	0.000430227	98	1e-100	1.83899e-136	LAMC2
ENSG00000058262	1.07964	2.98823e-07	112	16	-0.85685	0.00050973	112	16	-0.0244763	2.93604e-05	106	0.0114866	3.41452e-05	106	6.12776e-247	7.39869e-196	SEC61A1
ENSG00000058272	0.158833	1.18064e-05	259	20	1.41596	0.000250833	265	20	0.0438804	0.000710772	202	0.0515001	0.000502487	202	1.9004e-132	1e-100	PPP1R12A
ENSG00000058453	0.0491566	0.0117585	78	12	0.101421	0.000483488	78	12	0.136232	1.29467e-05	56	-0.0290706	7.55892e-07	56	3.52572e-09	4.55145e-61	CROCC
ENSG00000058668	-0.451456	0.00300918	164	16	-0.182522	4.9468e-05	167	16	0.0717762	5.33952e-05	134	-0.034464	0.000256302	134	2.15263e-165	4.68535e-154	ATP2B4
ENSG00000058804	0.583527	0.0302576	14	6	0.789507	0.0590394	15	6	-0.0260751	0.00228975	12	0.0465079	0.00368391	12	1.15912e-08	2.31895e-08	NDC1
ENSG00000059377	0.873738	0.00647877	33	12	-0.132907	0.00024629	33	12	0.0431231	0.000636388	28	0.0414202	0.000788479	28	4.42062e-38	4.80971e-28	TBXAS1
ENSG00000059378	0.291593	0.0181935	14	2	0.526133	0.00572214	14	2	-0.0049788	0.000983009	14	0.0429481	0.00076019	14	6.46462e-06	6.37965e-13	PARP12
ENSG00000059573	0.874373	0.00153514	196	16	-0.0622689	0.00751727	197	16	0.0127616	0.000740577	164	-0.0771651	2.36458e-05	164	1e-100	0.0848312	ALDH18A1
ENSG00000059691	-0.0426159	0.0132533	16	6	0.165253	0.00965405	16	6	0.022049	0.000567461	16	-0.0694	0.00186327	16	0.21114	1.32496e-07	GATB
ENSG00000060138	-2.38445	0.000306102	64	16	0.128119	0.00319915	67	16	-0.0298934	0.000389088	46	-0.0356405	0.000451017	46	4.38902e-165	1.89932e-36	YBX3
ENSG00000060237	-0.492062	0.00222539	58	10	0.0640858	0.00686407	62	10	0.0562186	0.000888597	42	0.0623713	0.000935557	42	6.38664e-84	1	WNK1
ENSG00000060339	0.343783	0.00548547	106	9	0.163372	0.0141519	106	9	-0.0124334	0.000449431	90	-0.00719997	0.000363496	90	2.09913e-80	1.39327e-26	CCAR1
ENSG00000060491	0.935821	0.00454779	76	15	-0.00696599	0.00310039	83	15	0.0434612	4.77646e-05	40	0.00345526	3.32876e-05	40	2.3092e-87	0.463147	OGFR
ENSG00000060558	0.507647	0.18426	12	3	0.0643888	0.0102762	12	3	0.179517	0.021266	12	0.105549	0.0318694	12	0.128339	1	GNA15
ENSG00000060688	-0.0393512	0.00336444	60	16	0.267186	0.00363803	61	16	0.000546556	1.68121e-07	52	0.00054741	1.68119e-07	52	9.44205e-06	2.65176e-40	SNRNP40
ENSG00000060762	-0.387654	0.000124781	46	10	-1.50291	0.000636432	46	10	-0.127509	0.000196448	40	0.0299595	0.000181474	40	6.25159e-78	1.64179e-115	MPC1
ENSG00000060971	0.454592	0.00625708	82	13	0.391977	0.0154718	82	13	0.0074235	0.000400365	80	0.021957	0.000345429	80	7.76317e-67	6.21276e-42	ACAA1
ENSG00000061273	3.16658	0.0191448	6	3	1.13063	0.122815	6	3	0.265617	0.000493211	4	0.190709	0.0641408	4	1.2723e-07	0.00635033	HDAC7
ENSG00000061676	-0.348379	1.37228e-05	213	18	-0.496353	0.00148071	213	18	0.0145709	1.78129e-05	192	-0.0184755	0.000104477	192	1e-100	2.6006e-257	NCKAP1
ENSG00000061794	-0.446313	0.00451324	22	4	0.135221	0.000737991	22	4	-0.20517	2.23944e-05	22	-0.284141	2.66327e-05	22	6.75281e-13	4.42656e-27	MRPS35
ENSG00000061936	0.729101	0.17567	8	3	0.777367	0.0193897	8	3	NaN	0	2	NaN	0	2	NaN	NaN	SFSWAP
ENSG00000061987	0.203395	0.001687	44	9	-0.137521	0.00305683	44	9	0.116504	7.99857e-05	38	0.128587	0.000352821	38	3.05845e-17	1.91099e-34	MON2
ENSG00000062038	-0.419716	6.49523e-07	19	7	0.504133	0.054347	19	7	0.0537696	0.000264498	16	-0.0903167	0.000191476	16	9.20455e-23	9.77538e-09	CDH3
ENSG00000062485	0.162215	0.00259751	499	23	-1.24363	0.00285311	500	23	0.011893	0.000257386	484	0.0123312	0.000165483	484	7.96042e-264	1e-100	CS
ENSG00000062598	0.779538	0.0255619	10	4	0.724633	0.0560057	10	4	0.0129045	0.000610475	6	0.0147304	0.000589115	6	3.21263e-07	2.59209e-05	ELMO2
ENSG00000062650	0.479796	0.0225932	30	9	0.603647	0.0126269	31	9	-0.00872118	0.00136131	24	-0.0456616	0.00190621	24	3.05582e-17	3.48871e-28	WAPL
ENSG00000062716	1.68336	0.0425547	4	2	1.71525	0.128082	4	2	NaN	0	0	NaN	0	0	NaN	NaN	VMP1
ENSG00000062822	0.616504	0.0264903	32	7	0.426264	0.0237095	32	7	0.0465594	0.00110453	26	0.042009	0.00115347	26	4.39461e-19	9.92877e-15	POLD1
ENSG00000063046	0.253665	0.00631598	364	17	-0.0715231	0.00388331	375	17	0.00710802	0.00159335	280	-0.0229513	0.00169858	280	7.83744e-213	4.28396e-29	EIF4B
ENSG00000063177	0.106047	0.000482309	179	21	0.00586061	0.00107698	180	21	0.0564651	0.000158859	158	0.0346345	0.00023498	158	7.92073e-76	6.04809e-21	RPL18
ENSG00000063241	0.10071	0.000418789	38	6	-0.2556	0.00151112	38	6	0.065889	0.000102876	38	-0.0109045	0.000243956	38	3.82851e-12	9.18927e-36	ISOC2
ENSG00000063244	0.505169	0.00106666	250	19	0.503868	0.000426085	251	19	0.0551307	0.000108887	234	0.0640449	0.000100507	234	1e-100	1e-100	U2AF2
ENSG00000063245	0.380172	0.00316452	36	8	-0.174358	0.00954093	36	8	-0.0557281	0.000936079	30	-0.0371692	0.000752423	30	1.03256e-41	3.13706e-09	EPN1
ENSG00000063601	-1.36259	0.424722	12	6	-0.35665	0.0524873	12	6	-0.212449	0.0208288	10	-0.240897	0.0997507	10	0.000342406	1	MTMR1
ENSG00000063660	-0.589102	0.000642812	34	9	0.231738	0.0079199	34	9	0.0104281	5.08512e-05	28	-0.0102713	6.5123e-05	28	1.91384e-52	2.85801e-16	GPC1
ENSG00000063854	-0.0575167	0.000626718	92	14	-1.25242	2.85631e-05	92	14	-0.00852266	1.50676e-05	88	0.0124383	0.000168102	88	1.87575e-32	3.76645e-218	HAGH
ENSG00000064012	0.544862	0.0146262	31	13	0.346972	0.0255401	32	13	-0.134656	0.000169457	26	-0.187846	0.000232758	26	6.40768e-24	6.61571e-18	CASP8
ENSG00000064042	-0.341376	0.0447196	12	5	-0.157787	0.000965894	14	5	NaN	0	0	NaN	0	0	NaN	NaN	LIMCH1
ENSG00000064102	-0.0867387	0.000464358	18	5	0.166591	0.000346005	18	5	0.0509493	5.97344e-05	12	0.0434465	5.02163e-05	12	3.53367e-17	9.52065e-18	INTS13
ENSG00000064419	0.0324344	0.00118816	70	12	0.0142289	7.51149e-05	70	12	-0.00305857	6.69472e-05	68	0.0280662	3.96863e-05	68	1.27703e-11	1.15094e-18	TNPO3
ENSG00000064601	0.790978	0.00058849	62	13	0.88056	0.000992781	62	13	0.0182585	0.000475922	54	-0.00358028	0.000819689	54	1.69963e-140	5.82682e-134	CTSA
ENSG00000064607	1.40703	0.224878	6	5	1.32439	0.144475	7	5	NaN	0	0	NaN	0	0	NaN	NaN	SUGP2
ENSG00000064651	0.273586	0.00412062	173	17	-0.242339	0.00664996	174	17	0.0205177	0.00058429	146	-0.0144652	6.42386e-05	146	1.53296e-119	2.04214e-83	SLC12A2
ENSG00000064666	0.0548965	0.000333164	230	18	0.538677	0.00180849	235	18	0.164415	0.000224741	206	0.0505762	6.07143e-05	206	9.54109e-233	5.62036e-262	CNN2
ENSG00000064703	0.0503001	0.0322377	6	2	0.258802	0.0321191	6	2	0.0205536	0.000237284	6	0.0212367	0.000309773	6	1	0.111953	DDX20
ENSG00000064787	0.803399	0.00463402	328	17	-1.2385	0.000803769	337	17	0.0344397	0.000255738	264	0.0096975	0.000226547	264	1e-100	1e-100	BCAS1
ENSG00000064999	0.393194	9.56053e-05	22	6	-0.121155	0.00236231	22	6	-0.00600256	0.00135883	18	-0.020669	0.00173571	18	8.50177e-20	1.29594e-07	ANKS1A
ENSG00000065000	0.802688	0.00234095	174	13	-0.130381	0.00724554	174	13	0.0839936	0.000941146	156	0.0134737	0.000925894	156	2.47256e-290	4.69403e-53	AP3D1
ENSG00000065054	1.14148	0.0018227	43	13	-0.265822	0.00322708	46	13	0.00851997	0.00203961	30	0.023918	0.00142339	30	1.62322e-69	9.40313e-39	SLC9A3R2
ENSG00000065135	0.187011	7.94541e-05	246	21	-0.0402869	0.00184387	247	21	0.00802085	0.000122892	224	-0.00627265	0.000288665	224	1e-100	5.11443e-25	GNAI3
ENSG00000065150	0.430139	0.0058366	287	19	0.498813	0.00706877	288	19	0.024998	0.000462184	266	0.0363584	0.000353696	266	6.491e-229	4.42277e-228	IPO5
ENSG00000065154	0.10862	0.000781825	164	16	-0.0911914	0.00339769	164	16	0.0212392	0.000101203	146	0.0449607	0.000147178	146	2.66983e-93	7.29257e-69	OAT
ENSG00000065183	0.252655	0.0109123	16	6	0.760334	0.00168299	16	6	0.0536275	0.000358766	10	-0.101582	0.00144144	10	6.78148e-06	1.05029e-22	WDR3
ENSG00000065243	0.0644279	0.00609921	57	14	0.293196	0.00295305	59	14	0.0245355	0.00100957	40	-0.0444326	0.000863451	40	0.00450794	3.01143e-59	PKN2
ENSG00000065268	0.272815	0.00356267	41	11	0.4953	0.00233035	41	11	0.0561007	2.33257e-05	32	0.0459243	2.58485e-05	32	4.01923e-24	1.90522e-40	WDR18
ENSG00000065357	-0.423778	0.000366561	48	8	0.400356	0.0017309	48	8	0.0445674	0.000172813	44	0.00534316	0.000216492	44	4.07721e-99	1.39364e-54	DGKA
ENSG00000065361	-1.00885	0.239492	10	5	0.337354	0.249401	10	5	0.156289	0.00997102	8	0.101046	0.0088301	8	0.000144538	0.836482	ERBB3
ENSG00000065413	-0.0713677	0.0387944	16	4	-0.0478824	7.2168e-07	16	4	0.25962	3.69714e-07	16	-0.0284226	1.56437e-05	16	3.89361e-05	7.29602e-12	ANKRD44
ENSG00000065427	0.305479	0.000506492	363	23	0.0866514	0.00105733	369	23	0.0106139	9.08571e-05	312	0.00531858	8.1321e-05	312	1e-100	1.48265e-167	KARS1
ENSG00000065485	0.682798	0.00041119	146	14	-0.901878	0.000214827	146	14	-0.00143832	2.47596e-05	138	0.0231196	0.000199526	138	7.38616e-244	1e-100	PDIA5
ENSG00000065518	-0.0821915	0.00220345	104	14	-1.37676	0.00253427	105	14	-0.0174204	0.000378809	96	0.00833452	0.000213434	96	1.07042e-24	6.86961e-171	NDUFB4
ENSG00000065526	-0.334069	2.53041e-05	28	10	-0.126827	0.00198413	31	10	0.105895	0.000283545	14	-0.0366111	4.02972e-05	14	1.94704e-20	9.88415e-12	SPEN
ENSG00000065534	-0.837074	0.0190059	566	16	-0.516652	0.015556	578	16	-0.0126391	0.00065742	438	0.0107109	0.000731321	438	1e-100	1e-100	MYLK
ENSG00000065548	0.558324	0.00747622	101	19	0.500072	0.00706473	106	19	0.0312844	0.00235922	74	-0.0517965	0.00253669	74	3.04389e-101	8.42163e-111	ZC3H15
ENSG00000065559	-0.5364	0.0278431	28	6	-0.227949	0.0173011	28	6	0.0935198	0.000780956	26	0.166824	0.000472625	26	2.58926e-17	1.01693e-14	MAP2K4
ENSG00000065613	-0.154233	2.45589e-07	304	16	0.386237	0.00195038	310	16	0.0135121	0.000787023	240	-0.00375335	0.00133855	240	7.24731e-188	1e-100	SLK
ENSG00000065618	-1.13555	0.039061	48	9	0.605616	0.0361007	49	9	0.00447143	0.000976597	42	-0.00310142	0.0011881	42	3.80733e-38	5.45124e-27	COL17A1
ENSG00000065809	0.0261247	0.00369355	80	12	-1.05038	0.00923975	81	12	0.134483	3.9386e-05	64	0.132504	3.93062e-05	64	1.27439e-25	8.25936e-89	FAM107B
ENSG00000065833	0.114941	0.00194166	163	19	-0.0588789	0.00130023	165	19	0.0550006	0.000203529	140	0.0306687	0.000266473	140	6.88837e-38	1.13193e-77	ME1
ENSG00000065911	-0.237645	0.0129175	20	4	0.0806851	0.0661101	20	4	0.0497659	0.000481249	20	0.0286028	0.000531615	20	2.62729e-09	1	MTHFD2
ENSG00000065923	0.605574	0.0840861	12	6	0.00617818	0.00282752	13	6	0.0845474	5.84917e-05	10	0.0840817	5.56809e-05	10	0.000357352	0.000974892	SLC9A7
ENSG00000065978	0.411862	0.00210926	346	23	0.56451	0.00271794	353	23	0.0694171	0.000172605	296	0.0808088	0.000200325	296	1e-100	1e-100	YBX1
ENSG00000066027	-0.169441	0.00909632	50	8	-0.368746	0.00923911	50	8	0.0753028	0.00061382	46	0.0489046	0.000347009	46	1.67021e-23	4.70732e-34	PPP2R5A
ENSG00000066032	0.11005	0.0410064	16	5	0.622998	0.393342	16	5	-0.060582	0.000237571	16	-0.0599084	0.00736043	16	0.021945	0.00296287	CTNNA2
ENSG00000066044	0.358353	0.00167087	164	16	0.391454	0.00159777	164	16	0.0292681	8.43065e-05	154	0.0270205	7.30053e-05	154	6.63685e-159	1.61709e-167	ELAVL1
ENSG00000066084	0.0185523	0.00179076	46	14	0.572327	0.0148567	47	14	0.000642647	0.00055512	38	-0.0016145	0.000434904	38	0.0848379	1.64409e-33	DIP2B
ENSG00000066136	-0.021794	0.00380867	12	5	0.207051	0.0609208	13	5	0.0288283	4.45192e-05	10	0.024722	0.000179204	10	0.0819866	0.103104	NFYC
ENSG00000066230	0.476851	0.00175691	26	6	0.0311526	0.00466724	26	6	0.117161	0.00038794	22	-0.119711	0.000461589	22	1.49981e-30	4.97116e-11	SLC9A3
ENSG00000066248	-0.131272	8.75134e-05	4	3	0.127042	0.0162037	6	3	NaN	0	0	NaN	0	0	NaN	NaN	NGEF
ENSG00000066322	-0.0983673	2.67001e-07	30	10	0.175322	0.00212301	30	10	-0.111708	4.3699e-05	26	-0.139429	5.47558e-05	26	1.0697e-09	4.37454e-26	ELOVL1
ENSG00000066405	-0.0209715	0.00795535	122	12	-1.35882	0.0176433	128	12	0.00057039	0.00104337	98	0.0164384	0.000789245	98	0.0731622	7.77212e-140	CLDN18
ENSG00000066427	-0.367133	0.0185575	30	9	0.555094	2.81686e-05	31	9	0.0242322	0.00128118	24	0.0494251	0.00216351	24	9.27049e-16	4.99789e-25	ATXN3
ENSG00000066455	0.336541	0.000176121	35	11	-0.288963	0.00858532	35	11	-0.00345776	5.70656e-05	28	0.00683155	0.000134004	28	2.92117e-69	4.8624e-19	GOLGA5
ENSG00000066557	-0.0686993	0.00275773	32	8	0.0900848	0.00695752	32	8	0.0171043	0.000165937	30	-0.00873618	0.000246668	30	8.89605e-10	9.71083e-07	LRRC40
ENSG00000066583	-0.230461	0.00163976	72	14	-0.145073	0.000137593	72	14	-0.0119404	2.79953e-05	70	0.0222019	2.60612e-05	70	1.92748e-54	3.70475e-103	ISOC1
ENSG00000066629	-0.82862	0.000235249	74	13	-0.474078	0.00337044	76	13	-0.00260246	5.1747e-05	60	-0.00395198	5.02031e-05	60	4.26405e-173	6.71492e-71	EML1
ENSG00000066654	0.230282	0.000146665	72	14	0.238554	2.49328e-05	73	14	0.0429959	0.000177172	62	0.0468911	0.000159398	62	1.08703e-110	4.46105e-86	THUMPD1
ENSG00000066777	0.324604	0.000452273	114	14	-0.781037	0.000784876	117	14	-0.00714386	0.000674959	96	0.0127489	0.000188105	96	1.54004e-160	4.68153e-230	ARFGEF1
ENSG00000066926	0.147166	0.00141898	38	11	-0.269772	0.00331332	40	11	0.0129894	0.000454288	28	0.0116839	0.000336038	28	1.85784e-25	9.252e-32	FECH
ENSG00000067048	-0.324096	0.120725	6	3	-0.235476	0.334757	6	3	0.0419372	0.00613287	4	0.0376034	0.00761062	4	0.243361	1	DDX3Y
ENSG00000067057	-0.157906	0.00201425	338	13	0.330205	0.00928598	338	13	0.0067196	0.000216396	320	0.0337428	0.000398402	320	1.76754e-214	7.55963e-179	PFKP
ENSG00000067064	0.631408	0.00321516	40	11	0.417001	4.1454e-05	40	11	0.116313	2.82951e-05	36	0.0456151	3.65312e-05	36	8.41046e-39	7.83937e-110	IDI1
ENSG00000067066	0.404345	0.00366359	44	8	0.322771	0.00100968	44	8	-0.00532733	0.0003059	40	0.018795	0.000279839	40	1.35749e-40	2.46415e-56	SP100
ENSG00000067167	0.238442	0.00031307	59	17	-0.948234	0.000246716	59	17	-0.028574	0.000149578	52	0.00042914	0.000161447	52	2.10799e-100	6.00933e-166	TRAM1
ENSG00000067225	0.0811829	0.00303087	2293	23	0.142344	0.00686161	2300	23	-0.00874367	0.000654573	2104	0.0021432	0.000697217	2104	1e-100	1e-100	PKM
ENSG00000067248	-0.179089	0.00246822	68	15	0.0143607	0.00654586	69	15	0.652483	5.11069e-06	58	0.651763	5.10438e-06	58	4.07474e-83	3.90423e-62	DHX29
ENSG00000067334	1.38485	0.000536837	30	5	1.20105	0.0058139	30	5	0.128931	0.000673311	26	-0.114309	0.00309169	26	9.06607e-73	6.96443e-54	DNTTIP2
ENSG00000067369	0.28246	0.00202458	154	10	0.376907	0.00273362	159	10	0.0523273	0.00156906	116	0.0615608	0.00119407	116	7.45249e-123	2.93714e-157	TP53BP1
ENSG00000067560	0.137648	0.00311268	299	18	-0.200306	0.00343637	299	18	0.0404102	0.000392335	282	0.0262408	0.000351911	282	5.46604e-94	1.08014e-196	RHOA
ENSG00000067596	0.781698	0.0248155	24	7	0.905868	0.000444397	24	7	0.0161064	0.00164598	20	0.0527466	0.0030755	20	3.55989e-18	3.53099e-27	DHX8
ENSG00000067704	0.278014	0.00300262	245	18	-0.233836	0.00533464	249	18	0.00721772	0.000459076	208	0.00282982	0.000506979	208	8.73094e-200	2.17731e-143	IARS2
ENSG00000067829	0.3835	0.000817385	130	14	-0.636855	0.00199707	130	14	0.0286583	1.2431e-05	122	-0.00720505	0.000437358	122	3.09001e-145	3.40361e-191	IDH3G
ENSG00000067900	0.0134945	0.00148209	180	12	-0.0782486	0.00286954	183	12	0.0027565	0.000518574	150	0.0462538	0.000397186	150	0.00974191	1.5806e-79	ROCK1
ENSG00000067955	0.30712	0.00303334	89	13	0.894702	0.00640549	89	13	0.00303883	0.00100856	72	-0.0692014	0.00116817	72	2.44238e-84	8.95558e-121	CBFB
ENSG00000067992	-0.0231836	0.00128631	52	10	0.467033	0.000730299	52	10	-0.0100474	8.97917e-05	50	-0.0286382	7.0649e-05	50	0.0680638	1.83283e-74	PDK3
ENSG00000068079	-0.0363455	3.01506e-07	48	10	0.558551	3.52334e-05	48	10	0.0951721	0.000366618	46	0.0727224	0.000502641	46	9.17918e-39	6.62847e-67	IFI35
ENSG00000068097	0.020082	0.0258441	6	2	0.33116	0.0329291	6	2	-0.0024985	0.000311427	6	-0.0103261	0.000332549	6	1	0.02857	HEATR6
ENSG00000068120	0.00193407	0.00141961	146	15	-0.545732	0.00060206	146	15	0.0361432	0.000136918	138	0.0366457	0.000265835	138	2.83243e-19	7.35113e-298	COASY
ENSG00000068366	0.424939	0.0150367	45	12	0.448943	0.0034356	45	12	0.0341068	0.000169371	36	0.00800341	0.000575166	36	3.0406e-24	5.74918e-48	ACSL4
ENSG00000068383	-0.172867	0.000205134	14	6	-0.341071	0.0150164	14	6	0.0361268	3.59732e-05	12	0.0294936	7.29931e-05	12	7.99979e-20	2.26432e-07	INPP5A
ENSG00000068394	0.871785	0.0438797	20	5	0.841369	0.0300917	20	5	0.0514911	0.00060284	18	0.133896	0.0030823	18	1.5555e-12	6.26221e-14	GPKOW
ENSG00000068400	0.336857	0.00730263	102	11	0.160332	0.00388599	103	11	0.0579264	0.00124418	88	-0.0092874	0.00159659	88	1.37789e-61	4.23798e-53	GRIPAP1
ENSG00000068654	0.296724	0.00818609	20	8	0.942416	0.00542922	21	8	-0.0351928	0.00386169	16	-0.0754424	0.00380964	16	8.89774e-14	1.34834e-31	POLR1A
ENSG00000068724	0.0466232	3.3014e-05	4	2	-0.337856	0.0230661	4	2	NaN	0	0	NaN	0	0	NaN	NaN	TTC7A
ENSG00000068796	0.574972	0.00803866	24	7	1.01221	8.20758e-05	24	7	0.0359124	0.0025821	22	-0.0383206	4.66322e-06	22	4.65905e-24	4.64123e-53	KIF2A
ENSG00000068878	0.23668	0.00187275	16	6	0.138749	0.000461436	16	6	0.0468129	0.00155054	14	-0.063484	0.00118423	14	3.35007e-12	5.64596e-14	PSME4
ENSG00000068912	0.424719	0.00760666	70	12	-0.144876	0.0056894	71	12	0.0124878	0.000321691	60	-0.0127852	0.000617708	60	1.56772e-50	6.02349e-23	ERLEC1
ENSG00000068976	-0.392542	0.00854293	68	8	-0.2663	0.00119384	68	8	0.17891	7.19288e-07	62	0.179041	7.19825e-07	62	2.87688e-54	2.28261e-75	PYGM
ENSG00000069020	0.0340538	0.119966	6	2	-0.135272	0.149839	6	2	0.0297069	0.0267916	6	0.0764649	0.0280412	6	1	1	MAST4
ENSG00000069248	0.387606	0.00307289	78	14	0.0861281	0.00303642	79	14	0.144043	0.000464123	64	0.124728	0.000648879	64	6.32786e-59	1.12563e-06	NUP133
ENSG00000069275	1.27141	0.00103931	66	14	1.35035	0.000132779	67	14	0.150306	0.000214484	58	0.0416065	0.000113943	58	5.72237e-133	1.18201e-217	NUCKS1
ENSG00000069329	0.104078	0.0023655	471	23	-0.0576303	0.00287432	472	23	0.0156884	0.000294495	450	0.0335557	0.00037315	450	5.6471e-155	1.00641e-143	VPS35
ENSG00000069345	0.153365	0.000142697	170	14	0.0461078	0.0021312	170	14	0.0810091	0.000146182	146	0.0812906	0.000150543	146	1.67559e-155	3.83015e-17	DNAJA2
ENSG00000069424	-1.01075	0.0819215	6	2	0.632071	0.119649	6	2	0.0381078	2.23072e-06	6	0.148914	0.00221352	6	0.00154428	0.0916055	KCNAB2
ENSG00000069509	0.420908	0.0462057	8	3	-0.295084	0.00743801	8	3	0.174397	0.00601938	8	0.170424	0.00381064	8	0.0716927	1.07042e-07	FUNDC1
ENSG00000069535	-0.580227	0.00892439	117	16	-0.858986	0.0201025	118	16	0.00198168	0.000936826	102	0.030941	0.000414254	102	4.78353e-105	1.62882e-97	MAOB
ENSG00000069849	-0.179167	0.000921017	128	17	1.25527	0.00153501	129	17	0.0223057	0.000103402	118	0.102883	0.000166144	118	5.05816e-120	2.56301e-221	ATP1B3
ENSG00000069869	0.734947	0.0245975	12	4	0.58991	1.57614e-05	12	4	0.23067	0.0019031	8	-0.118884	0.0100574	8	4.33343e-07	1.10206e-06	NEDD4
ENSG00000069974	0.125322	0.00128108	86	13	-1.25913	0.00227123	86	13	0.0259678	0.000106825	76	-0.0151643	4.63878e-05	76	2.19531e-43	1.91235e-125	RAB27A
ENSG00000069998	0.254734	0.0209129	36	8	-0.346948	0.0323347	36	8	0.0187758	0.00103005	32	-0.0124597	0.00115857	32	6.67472e-11	1.84349e-12	HDHD5
ENSG00000070010	0.022401	3.7699e-05	75	16	0.285242	0.00555783	76	16	0.0238012	0.000238361	64	0.0461103	0.00025067	64	1	3.77872e-42	UFD1
ENSG00000070061	1.02096	0.000515722	46	10	0.483693	0.000134393	46	10	0.0963734	0.000133694	42	0.0102049	0.00180194	42	1.0269e-100	8.40706e-48	ELP1
ENSG00000070081	0.0962631	0.00367627	282	19	-0.0453434	1.12467e-06	283	19	0.0202624	0.000102414	234	-0.0427994	0.000120647	234	1.16398e-58	0.00262301	NUCB2
ENSG00000070087	0.447903	0.0033198	76	13	0.297102	0.00355228	77	13	0.0200235	0.000327883	68	-0.133568	0.00028069	68	7.16926e-75	2.32268e-73	PFN2
ENSG00000070182	0.302232	0.0137159	151	13	0.212361	0.0112254	152	13	0.0407986	0.00119663	114	0.021897	0.00118864	114	3.0105e-62	7.70619e-50	SPTB
ENSG00000070214	-0.00580645	0.00557131	44	8	-0.146228	0.0108045	44	8	-0.0132289	0.000360589	38	-0.00179154	0.000280979	38	1	5.50548e-11	SLC44A1
ENSG00000070367	-0.528125	0.00349623	50	8	-0.164104	0.00376316	50	8	0.0211885	0.00168196	44	0.00125563	0.00201514	44	5.23308e-67	2.92924e-25	EXOC5
ENSG00000070371	0.981789	0.000522041	18	5	0.260204	0.0219839	18	5	0.0564001	5.08248e-05	18	0.0466803	0.000206876	18	3.46593e-32	6.19955e-05	CLTCL1
ENSG00000070423	-0.112597	0.000607047	18	12	0.0621105	0.0191692	19	12	NaN	0	6	NaN	0	6	NaN	NaN	RNF126
ENSG00000070495	0.215172	0.034632	10	4	-0.492382	0.507548	10	4	0.0105745	2.45993e-05	10	-0.00174754	0.00143722	10	0.0358262	0.282303	JMJD6
ENSG00000070501	0.518884	0.000488955	16	6	-0.147783	0.00575068	16	6	0.130252	0.00111425	12	0.108764	0.000774818	12	3.83829e-17	4.37454e-10	POLB
ENSG00000070526	-0.451105	0.000977801	24	8	0.580924	0.0105124	24	8	0.0103352	2.40128e-05	18	0.202585	6.01401e-07	18	5.8491e-29	2.93362e-14	ST6GALNAC1
ENSG00000070669	0.156853	0.00710731	87	16	-0.116344	0.00341343	87	16	0.018022	0.000509004	80	0.0507949	0.000511719	80	6.35335e-26	2.00739e-46	ASNS
ENSG00000070756	0.244109	2.95178e-09	50	9	0.532285	0.00267275	50	9	0.0247937	0.000268217	44	-0.00795038	0.000235303	44	2.56858e-49	2.68397e-57	PABPC1
ENSG00000070761	0.259989	0.000212598	18	7	-0.101369	0.00259671	18	7	-0.121156	0.00162034	14	-0.0678946	0.00350364	14	3.33935e-15	0.503849	CFAP20
ENSG00000070770	0.0301735	0.00245966	28	5	0.118502	0.00825783	28	5	0.07061	0.00121942	28	0.0432622	0.00107994	28	0.00492822	0.00121532	CSNK2A2
ENSG00000070785	-0.061739	0.0010722	58	11	-0.201565	0.000305345	60	11	0.0485803	0.000223631	42	-0.0414739	9.4622e-05	42	1.13921e-36	4.90985e-76	EIF2B3
ENSG00000070814	0.271148	0.0142076	166	11	0.323287	0.0132846	167	11	0.00971905	0.000670655	140	0.0275246	0.00092872	140	7.61917e-66	1.03951e-77	TCOF1
ENSG00000070831	0.06639	0.00554489	154	5	-0.187808	0.00383967	154	5	-0.00134993	0.00122988	154	0.0230774	0.00246004	154	2.22527e-19	3.03794e-99	CDC42
ENSG00000070882	0.64058	0.0337112	20	8	0.654113	0.0876578	21	8	0.014708	8.02894e-05	10	0.015461	7.95866e-05	10	2.44316e-11	2.25319e-08	OSBPL3
ENSG00000070961	0.348313	0.00427592	74	11	-0.212999	0.0125146	75	11	-0.0106852	0.000943468	60	-0.0182373	0.00112355	60	1.44976e-67	5.33757e-24	ATP2B1
ENSG00000071051	-0.0699671	0.0108039	42	8	0.422667	0.00413987	42	8	0.00508535	4.07078e-05	38	-0.0329441	0.000294018	38	0.000177159	3.55695e-39	NCK2
ENSG00000071054	0.386914	0.000113212	34	12	0.168907	9.24084e-05	35	12	0.0256101	8.69596e-06	26	0.0362306	2.68512e-05	26	7.83457e-59	9.92728e-54	MAP4K4
ENSG00000071082	0.209022	0.00176118	302	23	-0.17022	0.00307379	305	23	-0.00406613	0.000613193	270	0.00764211	0.000822343	270	4.45238e-271	3.79352e-185	RPL31
ENSG00000071127	-0.234036	0.00198167	941	23	-0.285838	0.00283314	944	23	0.0145432	0.000216723	858	0.0176022	0.000197762	858	1e-100	1e-100	WDR1
ENSG00000071205	-0.139223	0.0155959	17	10	-0.384047	0.0623364	17	10	-0.112815	0.00571185	10	-0.307738	0.00305615	10	1	1	ARHGAP10
ENSG00000071282	-0.383016	0.00224184	148	16	0.0264924	0.00445116	149	16	0.00561566	0.000284331	124	-0.310645	0.000273041	124	7.55824e-159	2.63072e-114	LMCD1
ENSG00000071462	0.33854	0.0163396	8	3	0.422124	0.00500002	8	3	0.157511	6.80685e-05	8	0.0502376	8.46328e-10	8	0.0264728	8.36636e-06	BUD23
ENSG00000071537	0.257101	0.0026267	69	21	-0.271876	0.000266211	70	21	-0.0467007	5.5836e-05	60	-0.40176	2.32494e-05	60	2.28884e-55	7.47051e-71	SEL1L
ENSG00000071539	1.1208	0.337424	10	2	1.80855	0.479227	10	2	0.00221214	0.00248089	10	-0.0787255	0.00603763	10	0.000957317	5.98268e-05	TRIP13
ENSG00000071553	-0.170337	0.00216285	16	5	0.111954	0.00108708	16	5	0.0509245	0.00214193	16	0.0541084	0.00108522	16	1.95555e-13	0.000140205	ATP6AP1
ENSG00000071626	-0.092756	3.84329e-05	70	12	0.662994	0.000536163	70	12	-0.0375002	3.99712e-05	66	-0.0869054	6.27456e-05	66	1.58814e-88	3.74838e-124	DAZAP1
ENSG00000071859	0.719714	0.00201311	26	11	0.928115	0.00866898	27	11	0.0750893	0.000219689	24	0.0929633	0.00124183	24	2.128e-34	2.05755e-30	FAM50A
ENSG00000071894	0.992179	0.000695971	24	5	0.474494	0.000364022	24	5	0.0459224	7.50239e-05	24	0.0720403	0.000138978	24	2.18678e-42	8.2645e-45	CPSF1
ENSG00000071909	-0.265955	2.44316e-05	16	5	1.46443	1.93152e-05	16	5	0.0148731	3.35159e-05	16	0.0977378	8.13762e-05	16	1.37043e-42	1.96814e-45	MYO3B
ENSG00000071967	-0.325305	0.00903185	32	13	0.103939	0.000132247	34	13	0.0434093	0.00269819	22	-0.134945	0.00330118	22	6.75931e-23	1.83289e-14	CYBRD1
ENSG00000072042	0.0151016	0.00158107	30	7	0.165817	0.00340252	30	7	0.0219449	1.62744e-05	30	0.0525726	0.000337525	30	1	4.11512e-11	RDH11
ENSG00000072062	-0.173795	0.000520869	68	10	0.21804	0.0020659	68	10	0.0198977	0.000175998	68	0.0277721	2.59614e-05	68	9.06171e-84	6.1021e-44	PRKACA
ENSG00000072110	-0.219768	0.00408904	2521	23	-0.0961816	0.00466097	2525	23	-0.011283	0.000573438	2424	-0.0089114	0.000658685	2424	1e-100	1e-100	ACTN1
ENSG00000072135	1.21425	0.00317047	20	10	-0.0754104	0.000603036	21	10	-0.0326571	0.000522119	16	-0.0854254	0.0017132	16	2.98217e-33	1	PTPN18
ENSG00000072163	-0.623203	0.0531752	30	11	-1.28508	0.000594544	31	11	-0.434326	3.22691e-05	26	0.00907272	0.00188913	26	0.000579757	2.99643e-51	LIMS2
ENSG00000072210	-0.295759	0.000141384	231	23	-0.366283	0.000705294	232	23	0.0246943	0.000122255	212	-0.00402321	0.000153398	212	1e-100	1e-100	ALDH3A2
ENSG00000072274	0.847023	0.000466554	212	18	0.837747	0.00234359	215	18	0.0429749	0.000364345	184	0.0442387	0.000324787	184	1e-100	6.6891347e-316	TFRC
ENSG00000072401	0.64145	0.0023674	10	4	1.27777	3.53188e-05	10	4	-0.00645815	0.00149934	10	-0.0170881	0.00157009	10	4.38442e-16	8.26367e-15	UBE2D1
ENSG00000072415	0.424723	0.0499338	4	1	-0.034082	0.0105344	4	1	0.11025	0.0326337	4	0.137694	0.00186153	4	0.359482	0.17977	MPP5
ENSG00000072501	0.427966	0.00219635	383	20	0.400231	0.0020843	386	20	0.0550564	0.000368989	316	-0.0225587	1.47898e-05	316	1e-100	1e-100	SMC1A
ENSG00000072506	0.0299043	0.00160844	400	20	0.0245329	0.00253732	400	20	0.0221216	0.00015124	378	0.00715955	0.000194344	378	0.0012976	5.67623e-10	HSD17B10
ENSG00000072518	0.148332	0.00650439	38	8	0.522597	0.00173265	38	8	0.0855229	0.000416697	34	0.0735462	0.000318943	34	0.000188786	2.09875e-48	MARK2
ENSG00000072682	1.14524	0.00765014	20	8	1.66617	6.87197e-05	21	8	0.038511	0.000297126	14	-0.0907181	0.00156624	14	2.36101e-23	3.8055e-23	P4HA2
ENSG00000072756	0.293401	0.000154963	28	8	0.0925063	6.18267e-05	28	8	0.0954788	0.000340561	26	0.146917	8.33347e-05	26	2.02344e-37	1.67534e-27	TRNT1
ENSG00000072778	-0.146376	0.00595787	518	17	-0.474598	0.0102147	520	17	0.0053637	0.000790262	452	0.0125525	0.000447919	452	1.27495e-186	1e-100	ACADVL
ENSG00000072786	0.0827314	4.14063e-05	54	14	0.0741098	0.000131045	55	14	-0.120347	5.15975e-05	44	-0.0766313	1.52428e-05	44	7.8994e-105	1.41525e-72	STK10
ENSG00000072818	1.28238	0.00375959	8	4	1.10286	0.222173	8	4	NaN	0	4	NaN	0	4	NaN	NaN	ACAP1
ENSG00000072832	-0.780061	0.00119787	22	6	-0.227721	0.00310743	22	6	0.024119	7.30336e-05	18	-0.0123387	0.000868811	18	1.29324e-32	5.41507e-16	CRMP1
ENSG00000072952	-0.66804	0.0110816	36	10	-0.45374	0.0206287	37	10	-0.0373223	0.00106974	28	-0.191312	0.000919756	28	6.92907e-32	1.24491e-12	MRVI1
ENSG00000072958	-0.0890084	1.57983e-05	84	11	-0.220037	0.000843309	84	11	0.0821723	1.57437e-05	80	0.0598162	5.98634e-05	80	1.64841e-216	1.46291e-90	AP1M1
ENSG00000073050	0.301793	0.0089605	26	7	0.177006	0.0170123	26	7	0.00721158	0.000594136	24	-0.0296585	0.00126748	24	1.81239e-14	8.43235e-08	XRCC1
ENSG00000073060	0.83897	2.64033e-06	4	1	1.15837	0.156938	4	1	0.0720566	0.00484659	4	0.0225919	0.00177175	4	0.00110562	0.0505144	SCARB1
ENSG00000073111	0.616311	0.00604149	127	16	0.758194	0.00818416	129	16	0.0231696	0.000629049	114	0.00349366	0.00088784	114	1.49783e-127	2.43708e-136	MCM2
ENSG00000073169	0.178598	0.0110787	24	7	-0.443461	0.0310979	24	7	-0.0162963	0.00266149	20	-0.0257776	0.00385223	20	1.38887e-08	5.33638e-11	SELENOO
ENSG00000073282	-0.722934	0.0863274	8	2	0.515986	0.00668956	8	2	0.474707	1.177e-05	8	0.50348	1.2963e-05	8	4.71235e-05	1	TP63
ENSG00000073350	0.227223	0.000443706	118	14	-0.140007	0.00961346	118	14	-0.21994	0.000751917	102	-0.304621	0.00048765	102	4.01942e-187	1.33845e-35	LLGL2
ENSG00000073536	0.0246651	0.000373944	24	7	0.3218	0.00691192	24	7	-0.0668598	0.000407394	20	-0.0292652	0.000120569	20	2.17963e-17	7.63752e-16	NLE1
ENSG00000073578	0.0455359	0.00320417	792	22	-0.368594	0.00264421	794	22	-0.0294522	0.000634373	732	0.0064976	0.000430063	732	1.22688e-171	1e-100	SDHA
ENSG00000073584	0.296571	0.012762	59	11	0.480556	0.0143878	59	11	-0.020138	0.000905646	44	-0.0670177	0.00147528	44	3.8479e-30	1.46677e-44	SMARCE1
ENSG00000073605	0.291224	0.00935676	42	10	-0.00839519	0.00102397	44	10	0.108654	0.000111265	28	0.0307536	0.000359738	28	1.56614e-14	5.68327e-08	GSDMB
ENSG00000073712	-0.0999029	0.000271877	184	11	-0.26129	0.0139406	184	11	0.0208348	0.000576842	158	0.0227798	0.000242522	158	1.51599e-144	4.50727e-78	FERMT2
ENSG00000073754	0.245782	0.0002238	59	13	-0.564124	5.87431e-05	59	13	0.0926443	0.000365297	42	0.0794916	0.000390634	42	1.53146e-53	5.13071e-73	CD5L
ENSG00000073792	0.225843	0.0228888	66	13	0.220196	0.00257553	67	13	0.030345	0.00127007	48	0.060878	0.00173526	48	8.41122e-15	1.29153e-34	IGF2BP2
ENSG00000073921	0.236358	0.00172681	90	14	0.219263	0.000103674	91	14	-0.00528495	0.000776737	72	0.0223218	0.000639725	72	1.09422e-88	3.81144e-74	PICALM
ENSG00000073969	0.227482	0.00115664	120	7	-0.556464	0.00173249	120	7	-0.0148793	0.000714005	120	-0.00828783	0.000606546	120	2.48075e-141	8.23145e-185	NSF
ENSG00000074054	0.048479	0.00759032	32	11	-0.411928	0.00984801	33	11	0.0117199	0.0028539	26	0.0372461	0.00278661	26	0.265563	5.81785e-27	CLASP1
ENSG00000074071	0.358985	0.00146955	44	12	-0.966677	0.00283752	44	12	-1.19296	2.55485e-05	42	0.0968153	0.000579406	42	7.52207e-72	1.48902e-72	MRPS34
ENSG00000074181	-0.475819	0.00479564	20	9	0.81799	0.0127198	21	9	0.036382	0.000856049	10	0.169316	0.00184861	10	4.637e-21	5.39953e-19	NOTCH3
ENSG00000074201	0.460617	3.21245e-05	22	7	0.354807	0.000273004	22	7	-0.303313	5.39381e-06	20	-0.126684	2.61812e-06	20	2.45341e-58	4.98483e-32	CLNS1A
ENSG00000074266	0.920269	0.0026385	6	2	1.37952	0.084005	6	2	0.0112865	0.000694715	6	0.0686951	0.00282821	6	4.57512e-09	0.000406101	EED
ENSG00000074319	-0.0856129	0.000332282	93	18	0.0744472	0.00658813	94	18	0.0137914	0.000160853	78	-0.0547773	5.70811e-05	78	3.47588e-88	1.47459e-26	TSG101
ENSG00000074356	0.0913355	0.000352995	16	5	0.168237	0.00154604	16	5	0.0131681	0.000127422	16	-0.0505676	0.000853376	16	1.45884e-12	6.8546e-16	NCBP3
ENSG00000074370	-0.256028	0.00432062	123	16	-0.631833	0.00834845	127	16	2.38216e-05	0.000938445	94	0.0402855	0.000293178	94	1.71784e-87	7.18606e-117	ATP2A3
ENSG00000074410	-1.81419	0.00288942	16	10	-1.47755	0.0013376	17	10	0.183404	0.0150145	12	-0.0683435	1.33411e-06	12	7.86449e-17	3.6485e-26	CA12
ENSG00000074416	-0.467676	0.00375601	40	12	0.100194	0.00516306	41	12	0.305262	3.10757e-05	32	-0.0300735	2.68367e-06	32	2.00187e-44	1.46865e-13	MGLL
ENSG00000074582	-0.185558	0.00287518	40	8	-0.655376	0.00110099	40	8	-0.00379849	0.000261171	40	0.0432826	0.000222673	40	6.82958e-24	1.41359e-66	BCS1L
ENSG00000074603	0.163046	0.0958606	4	1	-0.790257	0.00232386	4	1	0.0885787	0.000146468	4	0.0906228	0.000147385	4	1	9.97836e-05	DPP8
ENSG00000074695	0.371379	0.00104629	344	23	-1.00162	0.000983647	345	23	0.0216251	0.0001755	296	0.027666	3.50616e-05	296	1e-100	1e-100	LMAN1
ENSG00000074696	0.35587	0.000456525	140	22	-0.688612	0.00130498	141	22	0.0165878	4.14934e-05	120	-0.0100563	8.78453e-05	120	6.3544e-192	3.27545e-199	HACD3
ENSG00000074755	0.0789629	0.00105399	58	11	-0.0248113	0.00384187	61	11	-0.0418203	0.000278318	46	0.0876374	0.00145716	46	2.48498e-40	2.42858e-19	ZZEF1
ENSG00000074800	-0.365169	0.000772159	1956	23	0.0808747	0.00134078	1958	23	0.00790272	0.000405607	1868	0.015921	0.000403579	1868	1e-100	1e-100	ENO1
ENSG00000074842	0.68724	0.000185842	128	23	-0.323833	0.000218689	131	23	-0.0392111	3.29986e-05	108	-0.0513656	3.12557e-05	108	7.88273e-286	8.52785e-203	MYDGF
ENSG00000074964	-0.303018	0.00972858	28	9	0.0836158	0.00364902	29	9	-0.0188365	0.000717158	22	0.00660014	0.000628871	22	8.07839e-15	1.49834e-06	ARHGEF10L
ENSG00000075142	0.5076	0.00111237	199	23	0.100888	0.00102308	200	23	0.0218889	0.000140866	186	0.00635119	0.000159965	186	1.3166e-272	2.07954e-109	SRI
ENSG00000075151	0.225676	0.00160684	53	14	0.28437	0.000408922	57	14	0.0461053	0.000344064	34	0.0187857	0.000615785	34	6.38683e-42	2.90217e-50	EIF4G3
ENSG00000075188	0.022292	0.00083156	50	10	0.576922	0.00115343	50	10	-0.0296155	0.000545235	50	-0.0020874	0.000144671	50	2.2272e-15	1.07064e-71	NUP37
ENSG00000075234	0.301762	0.000335756	100	11	-0.820442	0.000744841	100	11	-0.119732	0.000254812	94	0.277549	3.26835e-05	94	2.3097e-209	3.65043e-171	TTC38
ENSG00000075239	0.0395066	0.000951154	888	23	-1.51895	0.0187966	889	23	-0.030432	0.000863246	818	0.015102	0.000689704	818	1.22628694e-316	1e-100	ACAT1
ENSG00000075292	0.484858	0.00791007	72	10	0.434717	0.000401378	74	10	-0.306814	1.32581e-06	56	-0.30718	1.327e-06	56	1.84199e-68	4.87793e-116	ZNF638
ENSG00000075303	-0.289472	8.88896e-07	40	7	-1.7155	3.20681e-06	40	7	-0.0094109	4.53176e-05	40	0.0395093	1.82773e-05	40	7.40633e-66	3.88894e-132	SLC25A40
ENSG00000075336	-0.0948064	0.00830123	54	8	-1.12437	0.0115381	54	8	0.0164044	0.000517092	48	-0.508585	0.000353975	48	2.23358e-11	4.80075e-43	TIMM21
ENSG00000075413	0.287047	4.14825e-07	14	3	0.206897	0.00616645	14	3	-0.0332456	0.000347101	14	-0.178113	0.000298787	14	7.77791e-17	2.22852e-10	MARK3
ENSG00000075415	0.265399	0.00544748	213	14	-0.520202	0.0144532	213	14	0.0292202	0.000455182	176	0.0244402	0.000294795	176	1.26482e-120	8.77788e-146	SLC25A3
ENSG00000075420	0.939909	3.21746e-05	22	5	-0.036638	0.00351402	22	5	0.0211326	0.000105896	18	-0.0743977	0.000344816	18	1.15646e-46	0.0453946	FNDC3B
ENSG00000075539	-0.115371	0.00442882	20	6	0.454493	0.0223121	21	6	0.0259858	0.00354806	18	0.0386975	0.00386628	18	2.60345e-07	2.41965e-11	FRYL
ENSG00000075618	-0.410305	0.00440765	249	16	-0.0569177	0.0029385	252	16	0.012322	0.000765134	214	-0.0362504	0.000828056	214	3.46655e-241	1.46159e-06	FSCN1
ENSG00000075624	-0.523242	0.0394296	1696	8	-0.248892	0.0514056	1697	8	-0.00106462	0.0116362	1692	0.00518422	0.0113866	1692	1e-100	1.07243e-285	ACTB
ENSG00000075651	-0.488182	0.0204963	22	7	0.0560782	0.0119662	23	7	-0.0724479	0.00132182	20	-0.107342	0.0020374	20	1.23353e-11	1.68317e-06	PLD1
ENSG00000075673	-0.152587	8.13385e-05	29	16	-0.913207	0.00346603	30	16	0.0459227	0.000225619	22	-0.180299	8.60812e-05	22	1.79875e-32	4.00958e-34	ATP12A
ENSG00000075711	-0.016606	0.0200605	124	12	-0.182128	0.0119006	125	12	0.0502679	0.00149155	108	0.00735471	0.00146354	108	7.7628e-06	1.4452e-39	DLG1
ENSG00000075785	-0.650819	3.06477e-06	370	20	0.0114563	0.000876238	370	20	0.0146544	0.000244679	338	0.0224993	0.000260349	338	1e-100	5.3444e-09	RAB7A
ENSG00000075790	-0.0101646	0.00139348	14	5	-0.396271	0.00284807	14	5	-0.114142	0.00332884	14	0.0344666	0.00355841	14	5.85658e-05	2.10686e-16	BCAP29
ENSG00000075856	0.448628	0.00998632	129	15	0.201761	0.0059034	134	15	-0.00189693	0.00109883	96	-0.0241518	0.000367204	96	6.7119e-97	2.27995e-70	SART3
ENSG00000075914	0.115147	0.00588718	32	11	0.523373	0.00949456	34	11	-0.0461966	0.000877018	20	-0.105496	0.00199657	20	6.44636e-13	4.26637e-34	EXOSC7
ENSG00000075975	-0.0889229	0.00642248	10	5	-0.656154	0.111976	10	5	0.00995059	0.00104928	8	0.0176207	0.00097352	8	0.0196404	0.000658248	MKRN2
ENSG00000076003	0.749474	0.00314051	201	14	1.05693	0.0124942	201	14	0.040605	0.000108595	186	0.0276973	0.00012405	186	9.40044e-233	7.88912e-197	MCM6
ENSG00000076043	-0.0100903	0.000734335	74	11	-0.168276	0.00294574	76	11	0.000251527	0.000508115	64	0.0395416	0.000611664	64	0.079328	3.31779e-53	REXO2
ENSG00000076108	-0.32411	0.306914	10	5	0.634188	0.229378	10	5	-0.130889	0.0100904	8	-0.0952802	0.00453176	8	1	0.00470487	BAZ2A
ENSG00000076201	-0.290701	9.37112e-05	113	16	0.276298	9.45299e-05	113	16	0.517461	4.83721e-05	102	0.11511	1.58614e-05	102	1e-100	2.13647e-170	PTPN23
ENSG00000076513	-0.0366199	0.0579486	12	4	-0.171793	0.0292456	12	4	0.0441585	0.00122729	12	0.0398825	0.000548293	12	1	0.00654053	ANKRD13A
ENSG00000076554	0.447106	0.00411814	26	9	-0.268791	0.00519406	26	9	-0.0612658	0.000160346	24	0.0402655	0.000431913	24	1.34516e-24	2.2568e-18	TPD52
ENSG00000076662	1.89745	0.0101919	24	6	1.08644	0.0302982	24	6	-0.0181258	0.00701948	18	-0.0211794	0.00437544	18	2.42559e-41	5.27038e-23	ICAM3
ENSG00000076685	-0.0711223	0.000633504	44	7	0.525782	0.00765999	44	7	0.053079	0.000160688	40	0.00531575	0.000134836	40	8.88419e-38	3.24386e-35	NT5C2
ENSG00000076706	-0.582145	0.00182102	211	18	0.251233	0.00366327	215	18	0.0132718	0.00106335	164	-0.0202754	0.0012596	164	1e-100	1.4193e-173	MCAM
ENSG00000076716	-0.0395016	0.00790137	12	4	-0.368574	0.00320681	12	4	0.0425772	0.000186979	12	0.0600677	0.00114228	12	0.0439701	8.80645e-14	GPC4
ENSG00000076826	0.229693	0.00450047	25	13	0.298303	1.72506e-05	26	13	0.000633948	0.00010319	16	-0.00328778	9.40791e-05	16	1.63416e-14	4.50995e-27	CAMSAP3
ENSG00000076864	0.0862076	0.000221416	70	9	0.216601	0.00353216	70	9	0.018926	8.53692e-05	68	0.131019	0.000399233	68	2.81707e-58	6.11622e-18	RAP1GAP
ENSG00000076924	0.181535	0.0149655	50	10	0.266981	0.0133953	51	10	-0.0995488	0.000575251	44	-0.106272	0.000857186	44	5.50616e-21	6.30096e-29	XAB2
ENSG00000076928	0.371334	0.00183435	190	18	0.120536	0.00240818	193	18	0.0538446	0.000544579	160	0.0582016	0.000538078	160	3.24745e-215	2.58526e-39	ARHGEF1
ENSG00000076944	-0.00238325	0.000231969	124	16	-0.61848	5.31668e-10	126	16	0.0327787	5.54831e-05	106	0.0116616	6.31401e-05	106	2.64231e-54	5.09925e-200	STXBP2
ENSG00000076984	-0.726418	0.235016	8	3	-1.35529	1.17772	8	3	0.103612	0.0185004	8	0.145543	2.51604e-06	8	0.00826013	0.0294864	MAP2K7
ENSG00000077097	0.338577	0.00111953	200	17	0.490099	0.00292527	203	17	0.0043401	0.000146673	176	0.00772879	0.000138682	176	7.3159e-236	1.16157e-206	TOP2B
ENSG00000077147	0.456273	0.000169034	169	18	-0.347423	0.00489399	169	18	0.0279465	0.000218386	152	0.0302687	0.000339802	152	1e-100	2.29726e-135	TM9SF3
ENSG00000077150	0.0905924	0.00648008	52	10	0.361346	0.0204138	53	10	0.049777	0.000275824	40	-0.011833	0.000442557	40	0.00405735	1.21244e-24	NFKB2
ENSG00000077152	0.0606612	0.125033	6	1	0.701327	0.0411255	6	1	0.0427093	0.00150711	6	0.0334233	0.00231181	6	1	0.00172653	UBE2T
ENSG00000077157	-1.51312	0.0148895	26	6	0.0661849	0.0266114	26	6	0.0188966	2.82734e-05	20	0.0189495	2.82679e-05	20	2.1206e-28	0.733079	PPP1R12B
ENSG00000077232	0.47768	0.0025813	124	14	-0.324244	0.000603099	124	14	0.0206688	0.000151879	112	0.0730474	0.000212271	112	3.28468e-128	2.56526e-210	DNAJC10
ENSG00000077235	0.525241	0.0379336	24	7	0.16228	0.00014484	24	7	-0.0384697	0.000373813	16	-0.340659	1.43684e-05	16	3.59677e-12	5.71176e-46	GTF3C1
ENSG00000077274	0.766821	0.000742086	12	5	0.587195	0.0117751	12	5	-0.0493905	0.0167873	12	-0.12865	0.000523937	12	4.31832e-10	2.44846e-10	CAPN6
ENSG00000077312	0.376504	0.000558036	112	18	0.394034	0.000325007	114	18	0.0407591	0.000119486	96	0.0287084	0.000107027	96	2.05934e-166	9.73305e-210	SNRPA
ENSG00000077380	0.0325202	0.00150082	232	21	0.00461811	0.00168387	235	21	0.0217046	0.000111749	194	0.0342472	0.000123659	194	0.00033489	2.25729e-21	DYNC1I2
ENSG00000077420	0.84251	0.105477	18	4	0.428233	0.0287297	18	4	0.141818	0.00208963	18	0.0658669	0.000196983	18	2.78763e-07	3.44501e-07	APBB1IP
ENSG00000077454	0.719719	0.0477424	10	4	1.51562	2.56166e-06	10	4	0.0422129	0.00127146	6	-0.121967	0.00829571	6	1.57623e-05	6.53906e-07	LRCH4
ENSG00000077514	1.35303	0.116776	12	6	1.11077	0.253975	13	6	-0.0146266	0.00106089	8	0.00766559	0.00105015	8	1.25492e-07	2.28572e-05	POLD3
ENSG00000077522	0.0142804	0.00357523	656	8	0.105937	0.0190438	656	8	-0.00601467	0.00116288	656	-0.00306253	0.00198795	656	6.38791e-13	6.48007e-67	ACTN2
ENSG00000077549	0.101838	0.00102719	542	20	0.0760451	0.00114481	542	20	0.0120663	0.000144368	498	0.0259093	0.000222658	498	7.32778e-280	1.39462e-137	CAPZB
ENSG00000077942	0.0271925	0.00399258	392	20	0.0477558	0.00599068	407	20	0.0172276	0.00028976	306	0.010953	0.000352562	306	0.0154951	6.38424e-18	FBLN1
ENSG00000078061	-0.19892	0.00186913	20	7	-0.502055	0.00117665	20	7	-0.0435776	5.95452e-07	18	-0.0453468	0.000292343	18	1.073e-11	4.87643e-29	ARAF
ENSG00000078070	-0.0675066	4.99204e-06	228	23	-1.60357	0.000987603	229	23	0.0383418	5.18253e-05	202	0.0570942	4.682e-05	202	2.30778e-263	1e-100	MCCC1
ENSG00000078114	-0.50801	0.0163112	58	7	-0.0549703	0.00180916	58	7	-0.0201661	0.000340795	50	-0.0250217	0.000988011	50	1.05055e-35	0.000310081	NEBL
ENSG00000078140	0.0968883	0.00145473	95	16	-0.148251	0.00189066	95	16	0.00758189	0.000211621	84	-0.0196543	0.000161246	84	6.91706e-42	1.36743e-50	UBE2K
ENSG00000078237	0.249579	0.00078472	40	7	0.202892	0.0157422	40	7	0.0163978	0.00123338	40	-0.11424	0.00075012	40	5.89556e-45	2.11426e-18	TIGAR
ENSG00000078269	0.355925	0.167362	6	2	-0.857595	0.0039423	6	2	0.130924	0.019992	6	-0.261964	0.000187123	6	1	7.094e-06	SYNJ2
ENSG00000078304	0.201125	0.00045981	35	15	0.258241	0.00300017	38	15	-0.0438115	3.11003e-06	24	0.0722985	6.36569e-05	24	2.47764e-37	8.05961e-22	PPP2R5C
ENSG00000078369	-0.111743	0.00199245	354	15	-0.136646	0.00157644	354	15	0.0075211	0.00019413	348	0.00102083	0.000198775	348	1.58052e-171	4.83991e-217	GNB1
ENSG00000078618	-1.29437	9.34399e-05	117	21	0.227907	0.000266847	119	21	0.086942	2.31595e-05	102	0.0520188	0.000496999	102	1e-100	7.38842e-128	NRDC
ENSG00000078668	0.00962987	0.000149734	434	19	-0.10814	0.00402397	437	19	-0.00547493	0.000732425	412	0.00189799	0.000645622	412	2.83248e-22	1.87175e-136	VDAC3
ENSG00000078674	0.253406	0.0108045	50	9	0.296099	0.0106333	53	9	0.0373783	0.00109904	40	0.0139233	0.00100999	40	1.32665e-19	6.24999e-27	PCM1
ENSG00000078747	0.282004	0.000719528	39	15	0.195709	0.00453106	41	15	0.0691375	0.00470355	30	0.0091496	0.00371442	30	4.16385e-17	1.12015e-17	ITCH
ENSG00000078808	0.284435	0.008909	75	15	-0.280774	0.00136713	76	15	-0.00136467	0.000613839	56	-0.0298739	0.000253123	56	1.1362e-40	5.8274e-78	SDF4
ENSG00000078814	-1.49543	0.189182	4	1	-0.0998208	0.000378443	4	1	0.179411	2.80433e-07	4	0.179416	2.80442e-07	4	0.0235725	0.00049157	MYH7B
ENSG00000078898	-3.34044	0.164597	12	4	-0.155883	0.0191791	12	4	-0.0547151	9.43013e-05	10	-0.146508	0.000251138	10	8.79186e-11	1	BPIFB2
ENSG00000078902	-0.33273	0.00297736	100	22	-0.184717	0.00349859	101	22	0.0128926	0.000417948	86	0.0442304	0.000757896	86	3.24625e-94	2.09424e-71	TOLLIP
ENSG00000079112	1.20733	0.00972382	60	9	1.37489	0.0364908	61	9	0.00575756	0.000630576	44	-0.054024	0.000171197	44	2.04427e-72	5.63574e-54	CDH17
ENSG00000079134	0.399475	0.0465839	22	3	0.965977	0.0574512	22	3	-0.00669818	0.00117826	22	-0.0480544	0.00118366	22	8.22586e-08	1.52029e-14	THOC1
ENSG00000079150	0.742624	0.0584715	39	15	0.370083	0.00283368	40	15	-0.0451608	9.22898e-05	30	-0.045266	9.03585e-05	30	3.55881e-21	1.15859e-37	FKBP7
ENSG00000079246	0.256493	0.0013728	776	23	0.263989	0.00211227	777	23	0.0712239	0.000304783	724	0.114755	0.000307128	724	1e-100	1e-100	XRCC5
ENSG00000079257	0.570391	7.8694e-06	48	14	0.118862	0.000569677	48	14	0.0422774	4.60393e-05	44	0.0114443	5.96841e-06	44	4.29277e-102	1.72606e-32	LXN
ENSG00000079308	-0.0407382	0.00026612	482	23	-0.102579	0.00174061	489	23	-0.00670831	0.000159852	412	0.036251	0.000245305	412	2.77376e-168	9.78681e-295	TNS1
ENSG00000079332	0.170793	0.000635374	258	18	-0.400439	0.000533761	258	18	0.039624	0.000179897	248	0.0279027	0.000147587	248	6.83841e-231	1e-100	SAR1A
ENSG00000079385	-0.765581	0.00119587	22	5	0.591744	0.0063913	22	5	0.0404638	9.86132e-06	22	0.0673614	0.00667554	22	7.583e-30	2.13313e-23	CEACAM1
ENSG00000079462	-0.0314949	9.67566e-05	122	15	0.536108	4.95601e-05	122	15	0.0762276	1.22004e-05	112	0.077192	1.29955e-05	112	1.84026e-148	3.68045e-307	PAFAH1B3
ENSG00000079557	0.0523234	0.0013019	202	21	0.406624	0.000461084	204	21	0.0082248	0.000293239	166	0.01881	0.000530951	166	9.19514e-39	1e-100	AFM
ENSG00000079689	-0.734399	0.145916	10	5	-1.72443	0.0309727	10	5	0.0435379	0.000557216	8	-0.0892532	0.00237047	8	0.000639041	1.49363e-10	SCGN
ENSG00000079691	0.404147	0.00434913	68	12	-0.188685	0.000699052	71	12	-0.0228434	0.000471976	48	-0.304346	1.78162e-05	48	3.58392e-64	2.68499e-48	CARMIL1
ENSG00000079739	0.535304	4.8765e-05	678	23	-0.262678	0.000528035	680	23	0.0145949	0.000307406	640	0.0119667	0.000324533	640	1e-100	1e-100	PGM1
ENSG00000079785	0.248347	0.00117176	458	23	-0.0991808	0.00131232	459	23	0.00877089	0.000370475	416	-0.00458671	0.000329769	416	1e-100	1.59062e-227	DDX1
ENSG00000079805	0.154946	0.00169445	212	16	-0.362698	0.00136413	214	16	0.0518104	0.000466886	174	0.0326124	0.00074231	174	1.31928e-100	1.34255e-305	DNM2
ENSG00000079819	0.193389	0.000686568	409	22	-0.153042	0.00089588	426	22	0.0499374	0.00024779	324	0.0200367	0.000163456	324	1e-100	1e-100	EPB41L2
ENSG00000079950	0.248799	0.00208375	92	12	-0.109057	0.00116089	94	12	-0.00567521	9.93015e-05	76	0.0797382	2.73229e-05	76	8.98919e-74	5.25175e-73	STX7
ENSG00000079999	0.0737197	0.0472816	18	7	0.563179	9.60583e-06	19	7	-0.0100364	1.42788e-05	16	-0.105379	3.14538e-05	16	0.588687	2.26041e-44	KEAP1
ENSG00000080345	0.00115314	0.223186	22	7	0.664477	0.0799334	23	7	0.0562461	0.000904055	18	0.0465896	0.00101604	18	1	2.56622e-09	RIF1
ENSG00000080371	0.00415858	0.000236291	108	18	-0.102529	0.000387992	109	18	0.123169	1.57207e-05	96	0.0354119	6.23034e-05	96	5.49314e-105	3.16123e-110	RAB21
ENSG00000080503	-0.00111024	0.00343591	44	9	0.142446	0.00507312	45	9	0.00589433	0.000792274	36	0.0766703	0.000572485	36	1	1.8395e-06	SMARCA2
ENSG00000080573	-0.498922	0.000119493	26	8	0.325598	0.000198069	26	8	-0.0048169	9.35683e-06	24	-0.00199615	9.32627e-06	24	1.35695e-47	1.37706e-37	COL5A3
ENSG00000080608	0.216179	6.04918e-05	46	9	0.34288	7.66664e-05	46	9	0.106632	2.44877e-06	46	0.10743	2.44312e-06	46	1.61577e-55	2.87692e-68	PUM3
ENSG00000080618	0.0912534	3.26497e-05	10	2	0.0314461	0.00705278	10	2	0.0627955	0.00182332	10	0.0423347	0.00215567	10	0.321337	1	CPB2
ENSG00000080802	0.648254	0.00428257	6	3	0.174714	0.163665	6	3	0.0109911	0.00502872	4	-0.00666284	0.0047045	4	3.20019e-05	1	CNOT4
ENSG00000080815	-0.0445991	0.000257424	22	10	-0.265017	0.0015018	23	10	-0.222732	0.000123197	14	-0.136254	4.71972e-05	14	8.44297e-29	2.83122e-13	PSEN1
ENSG00000080819	0.226598	0.00876911	57	16	0.3678	0.00553567	58	16	0.0260451	0.000782719	48	0.0393766	0.000814587	48	7.51702e-23	6.68356e-44	CPOX
ENSG00000080824	0.157984	0.00309167	2157	23	0.375657	0.00647975	2158	23	0.0172981	0.000409282	2088	0.0227469	0.000564872	2088	1e-100	1e-100	HSP90AA1
ENSG00000080845	0.508908	0.00262974	47	15	0.485752	0.00592279	51	15	0.0254153	0.000614316	28	-0.0700653	0.00106529	28	1.58105e-58	4.86836e-54	DLGAP4
ENSG00000080910	-0.202452	9.46986e-05	32	10	-0.202233	0.000137679	34	10	-0.074502	3.12022e-05	26	-0.0901993	0.000432277	26	8.25578e-49	1.18161e-23	CFHR2
ENSG00000081019	-0.217063	0.000179377	14	7	0.147077	0.0063897	16	7	-0.156376	2.75619e-05	8	-0.15786	2.79467e-05	8	5.38868e-11	7.82885e-10	RSBN1
ENSG00000081026	-0.395285	0.0220722	10	3	-0.58542	0.00514254	10	3	-0.0194114	0.000205864	10	-0.0537937	0.00226084	10	0.000115611	1.3571e-11	MAGI3
ENSG00000081154	1.06502	0.00900162	95	15	0.533431	0.00847674	105	15	0.0212624	0.000411637	62	-0.00494293	0.000519417	62	8.99791e-108	7.01103e-90	PCNP
ENSG00000081177	-0.320279	0.00386817	30	10	-0.452185	0.00104014	31	10	-0.185985	4.29708e-05	26	-0.258263	5.22193e-05	26	7.05748e-12	4.84604e-26	EXD2
ENSG00000081237	-0.157224	0.00288053	114	15	0.253427	0.00763008	115	15	-0.00508355	0.000531049	96	0.0274902	0.00113828	96	5.23674e-61	6.39717e-56	PTPRC
ENSG00000081277	-0.879784	0.0207812	430	15	0.0981954	0.00854866	434	15	0.0211524	0.00129619	344	-0.00709598	0.00173366	344	1e-100	1.95997e-74	PKP1
ENSG00000081307	0.194666	0.00507146	80	11	-0.465944	0.0107839	80	11	-0.0386602	0.00152097	72	-0.0306024	0.000814159	72	4.21174e-50	5.27591e-55	UBA5
ENSG00000081760	-0.181762	6.23994e-06	115	22	-0.0954206	1.03415e-05	116	22	0.0355735	6.22377e-06	100	0.0365836	6.20222e-06	100	1e-100	5.2095e-290	AACS
ENSG00000081923	1.1443	0.0062949	78	11	0.424921	0.0031526	78	11	0.0426434	0.000472586	72	0.0486022	0.000435582	72	1.13852e-98	3.0232e-75	ATP8B1
ENSG00000082068	0.786187	0.00670331	16	6	1.28606	0.0332273	17	6	0.0102183	0.00390107	6	-0.0152297	0.0124613	6	1.45863e-10	1.92366e-11	WDR70
ENSG00000082153	-0.772689	0.0023969	114	8	0.235468	0.010567	114	8	0.00328845	0.00106669	108	0.0268658	0.00306085	108	3.27258e-198	2.54587e-43	BZW1
ENSG00000082212	0.357409	0.00634498	140	13	-0.608876	0.00579851	141	13	0.069796	4.44257e-05	122	-0.00376919	0.00100046	122	2.96024e-81	2.26451e-154	ME2
ENSG00000082258	-0.0555792	0.10842	4	2	-0.537381	0.598045	4	2	NaN	0	0	NaN	0	0	NaN	NaN	CCNT2
ENSG00000082397	0.162997	0.00415391	59	14	0.256186	0.00492051	63	14	0.0485322	0.000311772	38	0.0223582	0.000270854	38	2.10877e-19	7.20863e-37	EPB41L3
ENSG00000082438	0.228402	0.00674584	128	11	-0.668245	0.0151213	128	11	0.098072	0.000764268	110	0.147806	0.0003343	110	2.54834e-36	3.94611e-109	COBLL1
ENSG00000082458	0.218527	0.000683737	26	5	0.232442	0.00581447	26	5	0.0182602	0.00114375	26	-0.0510585	0.000912126	26	5.23941e-27	2.17184e-17	DLG3
ENSG00000082512	0.362155	0.387172	6	3	0.902954	0.0992887	6	3	NaN	0	2	NaN	0	2	NaN	NaN	TRAF5
ENSG00000082515	0.0683002	0.0277097	42	6	-0.170539	0.00432784	42	6	0.0131696	0.000270611	34	0.014429	0.000424961	34	0.192706	6.57084e-22	MRPL22
ENSG00000082516	0.0354871	0.00194033	39	8	0.253955	0.0102418	39	8	0.0534142	0.000266384	36	0.0996089	0.000986333	36	0.10906	5.58577e-11	GEMIN5
ENSG00000082701	0.00764376	0.000105616	20	8	0.160103	0.0103535	20	8	-0.128649	0.000291395	20	0.00444892	0.000480836	20	6.60927e-24	7.66055e-06	GSK3B
ENSG00000082781	0.465085	0.00120721	52	10	0.826428	0.00627513	52	10	0.0276275	0.000357019	44	0.0242837	0.000353354	44	5.53235e-77	1.07243e-56	ITGB5
ENSG00000082898	0.809481	0.000215054	412	21	0.409987	0.00176135	413	21	0.0187725	0.000258946	388	0.00834755	0.000281708	388	1e-100	1e-100	XPO1
ENSG00000083123	-0.00431814	0.00566686	132	16	-1.68711	0.0215654	133	16	0.0160588	0.000548508	124	0.0370729	0.000465049	124	0.0184227	1.06687e-146	BCKDHB
ENSG00000083223	0.175741	0.00705458	14	5	0.225085	0.00785997	14	5	-0.0603678	4.53373e-05	10	-0.0946945	2.20864e-05	10	5.32906e-07	2.80629e-08	TUT7
ENSG00000083307	1.0245	0.603505	8	3	0.49308	0.0138624	8	3	-0.102115	0.00568399	6	-0.0733383	0.0113837	6	0.0231782	5.58444e-06	GRHL2
ENSG00000083312	0.432829	0.00145018	66	11	0.17658	0.00740024	66	11	0.0108179	0.000872527	58	0.0344891	0.00126167	58	1.35827e-97	5.67749e-20	TNPO1
ENSG00000083444	0.255474	0.000212832	58	15	1.66061	2.18721e-06	60	15	0.0665226	3.8171e-05	50	0.0670431	3.75957e-05	50	2.91305e-80	7.80251e-129	PLOD1
ENSG00000083520	-0.168951	0.000606356	102	16	0.529042	0.00486461	103	16	-0.0248171	9.3961e-05	90	0.0511834	1.14916e-05	90	1.48418e-92	7.03683e-87	DIS3
ENSG00000083642	0.460175	0.00661309	117	13	0.755209	0.0154637	118	13	0.0803668	0.000583756	94	0.0614718	0.000756033	94	6.73275e-88	5.73932e-95	PDS5B
ENSG00000083720	-0.0717688	0.00076571	470	23	-1.23694	0.00596638	473	23	-0.0180383	0.000276743	422	0.0193416	0.000107068	422	5.2784e-164	1e-100	OXCT1
ENSG00000083750	-0.044009	0.0198086	10	3	0.0245743	0.0320451	10	3	-0.0323153	0.00933475	10	-0.112514	0.0139743	10	1	0.298112	RRAGB
ENSG00000083845	-0.0677632	0.00125562	297	20	-0.0227456	0.00209655	297	20	0.0123675	0.000168465	274	0.0243572	0.000126462	274	1.26809e-124	7.95249e-47	RPS5
ENSG00000083857	0.603085	0.100264	10	1	0.759444	0.373718	10	1	-0.00233451	0.00119991	10	0.0781854	0.00167902	10	0.000989555	0.0327123	FAT1
ENSG00000083937	0.427073	0.00870854	43	13	-0.552322	0.000281857	47	13	0.0294654	0.000557869	20	0.00657001	0.00138875	20	9.74508e-31	5.77944e-26	CHMP2B
ENSG00000084070	0.519119	0.0102822	30	11	-0.225826	0.00350047	31	11	-0.00118192	0.000173712	24	-0.0472856	0.000297862	24	3.44055e-22	3.81715e-17	SMAP2
ENSG00000084072	0.219366	0.00968925	34	12	0.873008	0.00961836	35	12	-0.121211	3.55159e-05	28	-0.10035	2.07857e-05	28	2.47916e-19	6.20949e-35	PPIE
ENSG00000084073	0.591898	4.47533e-05	118	22	-0.337635	6.56829e-06	119	22	0.0353242	1.71717e-05	100	0.00689743	1.00913e-05	100	1e-100	1e-100	ZMPSTE24
ENSG00000084090	0.443527	0.0128468	17	9	0.687618	0.0145178	17	9	-0.110173	0.00329822	8	-0.242244	0.0253547	8	3.79673e-13	9.15387e-08	STARD7
ENSG00000084207	0.292612	0.00251266	856	22	0.721437	0.0116115	857	22	0.00044694	0.00128224	814	0.052824	0.00229199	814	1e-100	1e-100	GSTP1
ENSG00000084234	-0.099867	0.0650994	12	5	0.127415	0.0422315	13	5	NaN	0	0	NaN	0	0	NaN	NaN	APLP2
ENSG00000084463	0.351044	0.00328344	34	12	0.535569	0.00166838	37	12	-0.0119005	9.13073e-05	26	-0.0219781	0.000102571	26	1.21209e-28	1.58004e-46	WBP11
ENSG00000084623	0.0927227	0.00035053	169	23	0.0579746	0.000293011	171	23	0.011091	0.000117766	148	0.0147155	0.000116781	148	7.22685e-135	2.8504e-81	EIF3I
ENSG00000084652	0.0134551	0.000120549	120	15	0.442853	0.00156021	122	15	0.0609298	0.000203366	106	0.00747973	0.000126082	106	8.9387e-69	2.34879e-142	TXLNA
ENSG00000084674	-0.56899	0.000997105	1484	23	0.596916	0.0032027	1486	23	0.00514549	0.000357044	1372	0.00125232	0.000594358	1372	1e-100	1e-100	APOB
ENSG00000084733	-0.00629023	0.00169181	442	23	-0.0962472	0.00220464	443	23	0.0258948	0.000161125	414	0.0309655	0.000176435	414	9.86343e-45	9.90437e-216	RAB10
ENSG00000084754	0.0766346	0.00249306	1335	23	-0.951708	0.00653582	1336	23	0.00445339	0.000420213	1262	0.021387	0.000323776	1262	1e-100	1e-100	HADHA
ENSG00000084774	-0.027567	0.000373447	254	19	0.539301	0.00159313	255	19	0.0314002	0.00031682	238	0.0215719	0.000397018	238	4.75448e-135	1e-100	CAD
ENSG00000085117	-0.282298	0.0033561	33	16	-0.137692	4.90609e-06	35	16	-0.000734143	6.88859e-05	22	0.0160359	0.000124958	22	7.06757e-24	1.39611e-25	CD82
ENSG00000085224	0.633439	0.0840948	18	9	0.210059	0.00531159	19	9	0.0144664	0.000109575	14	-0.0756815	0.00197725	14	3.8373e-07	7.70242e-14	ATRX
ENSG00000085265	-0.627073	0.0188968	12	3	1.26615	0.00523914	12	3	0.0844758	0.000500188	12	0.0490747	0.000664352	12	6.01316e-09	1.19707e-16	FCN1
ENSG00000085276	-0.113661	0.0579041	6	3	-0.550358	0.824791	6	3	-0.0868597	0.0125291	4	-0.0818042	0.00703854	4	1	1	MECOM
ENSG00000085365	0.331813	0.00029735	32	10	-0.113874	0.00803711	33	10	0.0466172	0.000370135	26	-0.228396	0.000154994	26	2.26721e-47	1.36475e-07	SCAMP1
ENSG00000085377	0.411975	0.000600593	392	23	-0.105472	0.00111911	394	23	0.00354186	0.000256081	360	0.00625685	0.000251606	360	1e-100	2.71959e-245	PREP
ENSG00000085415	0.222735	0.00382524	66	12	0.402921	0.003082	69	12	-0.0182732	0.00108593	54	0.0464881	0.000814464	54	7.95316e-48	6.3014e-71	SEH1L
ENSG00000085449	0.34088	0.000390477	80	15	-0.25148	0.00059012	81	15	0.0435486	0.000111315	70	-0.0507016	4.16681e-05	70	2.86656e-127	7.08681e-82	WDFY1
ENSG00000085662	-0.0286059	0.00338567	276	16	-0.440158	0.00551069	276	16	0.0264831	0.000473881	258	0.0240093	0.000755799	258	2.0009e-37	3.07323e-255	AKR1B1
ENSG00000085719	-0.286894	0.000546133	302	23	0.0243858	0.00258579	303	23	-0.0011327	0.000180227	284	-0.00162251	0.000198071	284	1e-100	2.4754e-15	CPNE3
ENSG00000085733	0.12135	0.00228517	454	16	-0.134206	0.0101947	465	16	-0.00414351	0.00159633	368	0.00376641	0.00114852	368	3.59662e-199	6.10263e-107	CTTN
ENSG00000085760	0.0984346	0.000735693	76	14	-0.132591	0.00259287	78	14	0.0117725	0.000944979	62	0.0386891	0.000768853	62	7.06144e-34	9.62976e-50	MTIF2
ENSG00000085788	0.0142201	0.00296671	12	7	0.0356279	0.000114616	13	7	0.05349	0.000232217	8	0.235114	9.47543e-07	8	0.168568	2.69013e-16	DDHD2
ENSG00000085831	0.078698	0.00289449	16	8	0.684362	0.00204185	17	8	0.0484366	0.000455557	12	0.321151	2.2276e-05	12	0.26556	1.24482e-15	TTC39A
ENSG00000085832	0.10138	0.00117054	109	22	0.276561	0.000533076	111	22	0.0625144	0.00162536	88	0.0894118	0.00136306	88	1.24212e-10	4.99718e-79	EPS15
ENSG00000085871	0.53594	0.00148345	18	9	0.208778	0.00878349	18	9	-0.825925	0.0511947	16	-0.388784	0.00300835	16	6.06336e-13	8.14975e-19	MGST2
ENSG00000085872	0.0320653	3.21335e-05	38	6	-0.212145	0.00112836	38	6	0.00363348	8.6605e-05	38	0.0596257	8.69834e-05	38	9.75541e-23	8.15607e-38	CHERP
ENSG00000085998	-0.191897	0.068576	8	4	-0.385088	0.0556252	8	4	0.0532224	0.00286792	6	0.128819	0.00360122	6	0.167438	0.00172839	POMGNT1
ENSG00000086061	0.195214	0.00259843	170	19	0.40092	0.00192468	173	19	-0.574288	0.000253674	142	-0.181452	0.00141525	142	2.86862e-231	4.0675e-269	DNAJA1
ENSG00000086062	0.348634	0.0207252	34	9	0.0911381	0.0411428	34	9	-0.00164657	0.00168067	34	0.0209889	0.00158746	34	1.93557e-15	0.273274	B4GALT1
ENSG00000086065	0.270543	0.00656203	85	16	-0.303752	0.0011325	87	16	0.0905589	0.000309252	68	0.0616147	0.000150803	68	1.83105e-34	4.09081e-108	CHMP5
ENSG00000086102	0.71385	0.322672	11	7	0.854477	0.299108	11	7	NaN	0	2	NaN	0	2	NaN	NaN	NFX1
ENSG00000086200	-0.199826	0.000986927	12	4	0.0865708	0.0299319	12	4	-0.0309996	0.00013483	12	-0.0246698	9.39045e-05	12	4.54038e-10	0.235759	IPO11
ENSG00000086289	1.26127	0.550512	4	1	0.798554	0.466291	4	1	-0.0995497	0.00064595	4	-0.10699	0.00432899	4	0.174139	0.371548	EPDR1
ENSG00000086475	0.536653	0.000598197	42	8	-0.236908	0.000300704	42	8	0.0330703	0.000468803	36	0.0475637	6.73433e-05	36	5.40802e-80	2.82235e-66	SEPHS1
ENSG00000086504	0.211754	0.00671847	23	9	0.200003	0.00573605	23	9	0.0129264	0.000318625	18	0.0164474	0.00054691	18	2.01607e-10	1.09278e-10	MRPL28
ENSG00000086544	0.475309	0.0129288	20	8	-0.203439	0.00245919	20	8	-0.0296272	2.54172e-05	16	-0.430133	0.000752489	16	2.29685e-13	1.42622e-16	ITPKC
ENSG00000086570	0.351327	0.066087	6	2	-0.582874	0.00115523	6	2	0.127597	0.00306251	6	0.113394	0.000294592	6	0.425481	1.73713e-09	FAT2
ENSG00000086589	0.298948	0.00488026	64	7	0.20573	0.0134907	64	7	-0.0231246	0.000725818	54	-0.0288064	0.000708167	54	7.33568e-50	8.20468e-24	RBM22
ENSG00000086598	0.430683	0.00160259	190	19	-0.611316	0.000931588	190	19	0.00787946	0.000268649	176	0.053037	0.000284297	176	1.70535e-236	1e-100	TMED2
ENSG00000086619	0.0447802	0.00399671	36	9	-1.30098	0.020653	36	9	0.109537	0.000116247	34	0.0511368	8.86519e-05	34	3.06753e-06	3.22239e-35	ERO1B
ENSG00000086666	0.307595	0.0171607	8	4	0.383747	0.00155427	8	4	0.0337247	0.00200963	6	-0.0104066	0.00147591	6	0.00200514	5.73106e-09	ZFAND6
ENSG00000086696	0.963332	0.00590655	44	10	0.511108	0.0037965	44	10	0.0428368	6.93906e-05	40	0.0460191	7.01451e-05	40	4.2879e-48	9.2857e-40	HSD17B2
ENSG00000086712	0.720022	0.00910293	14	5	1.05304	0.0280039	14	5	-0.0467453	0.00194975	8	0.0370173	0.00104527	8	1.24735e-15	8.14313e-12	TXLNG
ENSG00000086758	0.200997	0.00958407	456	16	0.291347	0.00635172	469	16	0.0269751	0.0019776	366	0.0150392	0.00214193	366	2.07465e-145	3.50492e-304	HUWE1
ENSG00000086827	0.0932746	0.00348668	48	8	0.320949	0.00124636	48	8	0.0501658	0.00040423	44	0.0223835	0.000504841	44	7.23523e-05	1.70476e-60	ZW10
ENSG00000087008	-0.34223	0.00198903	20	8	-0.345581	0.00123404	21	8	-0.0407227	0.000344184	18	-0.00706419	0.000775929	18	6.63249e-20	2.8761e-28	ACOX3
ENSG00000087053	-0.167797	0.0229295	10	6	-0.393325	0.00201025	11	6	-0.000424693	0.000287084	8	0.00622757	7.08119e-05	8	0.0346924	6.95193e-11	MTMR2
ENSG00000087077	0.378523	0.000566387	68	14	0.356954	0.000174552	70	14	-0.0459809	0.000380804	60	-0.0463654	0.000162163	60	1.21433e-125	9.35924e-152	TRIP6
ENSG00000087086	0.0254158	0.000801098	137	20	-0.16188	0.000752941	137	20	-0.169852	4.03691e-05	128	-0.179735	4.21273e-05	128	6.57816e-123	5.53336e-11	FTL
ENSG00000087087	0.767558	0.00156188	220	20	-1.24516	0.000851089	227	20	0.0432188	5.43488e-06	180	0.0421321	5.54508e-06	180	4.43621e-279	1e-100	SRRT
ENSG00000087088	0.268525	0.00140401	46	7	0.239262	0.00325218	46	7	0.0717264	2.41858e-05	40	-0.0627299	0.000403012	40	2.21701e-34	1.82618e-38	BAX
ENSG00000087111	0.269163	0.00165738	46	11	0.320177	0.00295662	46	11	-0.0195674	4.51604e-06	44	-0.0190897	4.50191e-06	44	1.77997e-39	5.49516e-37	PIGS
ENSG00000087191	0.136302	0.00793691	156	11	-0.0865639	0.00305831	156	11	0.00649427	0.000730523	140	0.0234087	0.00057478	140	1.07068e-39	9.90229e-58	PSMC5
ENSG00000087245	-0.690298	0.111363	10	2	-0.0453176	0.0226695	10	2	0.0159624	0.0036144	10	0.00664173	0.00222328	10	0.000415787	1	MMP2
ENSG00000087253	0.471592	0.0183092	16	7	0.620176	0.0183599	17	7	-0.0429067	3.41644e-06	14	0.0169367	0.0020099	14	1.00756e-09	1.0759e-12	LPCAT2
ENSG00000087258	0.0332378	6.19203e-06	72	13	-0.616703	0.0115686	72	13	0.00747034	0.000542046	50	0.0037848	0.000408916	50	2.23849e-09	1.69975e-58	GNAO1
ENSG00000087269	0.802924	5.36459e-05	8	2	0.359819	0.0236488	8	2	0.0797183	0.000739279	8	-0.0589053	0.00247317	8	9.27714e-12	0.00033189	NOP14
ENSG00000087274	0.315695	0.00148384	160	18	0.358237	0.000287457	163	18	0.151925	0.000335944	122	-0.123521	0.00011257	122	4.26315e-122	1e-100	ADD1
ENSG00000087299	-0.0527463	0.00819408	50	10	-0.673722	0.0162452	50	10	-0.0107486	0.000280331	42	-0.0178553	0.00022536	42	0.0116194	8.14289e-37	L2HGDH
ENSG00000087302	0.259502	0.000631526	253	23	0.344332	0.000772143	254	23	0.0244474	0.000133424	240	0.0397692	0.000168566	240	6.14233e-307	1e-100	RTRAF
ENSG00000087303	-0.367419	0.0135488	287	16	0.105318	0.00843861	292	16	-0.00315401	0.000731586	238	-0.0336311	0.0019207	238	4.88727e-156	2.29118e-75	NID2
ENSG00000087365	0.772487	1.46939e-05	255	23	0.441656	0.000377114	259	23	0.00632803	8.65547e-06	218	0.00566882	8.86886e-06	218	1e-100	1e-100	SF3B2
ENSG00000087460	-0.0338712	0.00308966	95	16	-0.321861	0.000588181	96	16	0.0254505	0.000196586	72	0.0484744	0.000285918	72	3.09931e-16	3.57505e-159	GNAS
ENSG00000087470	0.031809	0.000502235	196	16	0.248694	0.00537745	198	16	0.0603846	0.000631623	160	0.0861812	0.000870067	160	6.78425e-24	3.60611e-82	DNM1L
ENSG00000087842	-0.326906	0.00233844	60	7	0.267622	0.000184609	60	7	0.0606711	3.14082e-05	60	0.0597909	3.41257e-05	60	2.61375e-55	1.24624e-87	PIR
ENSG00000087884	0.0560453	0.000469238	38	8	-1.126	0.000121536	38	8	-0.0261175	0.00106196	34	-0.000550437	0.000348754	34	5.96937e-17	1.35482e-85	AAMDC
ENSG00000088002	-1.05768	0.0406099	32	5	0.490586	0.0107049	32	5	0.0638174	0.000699163	32	0.0663976	0.000909698	32	1.18188e-24	7.66747e-22	SULT2B1
ENSG00000088035	-0.501491	0.013922	18	8	-0.518574	0.0349096	18	8	0.0554907	0.00117555	16	0.0237563	0.000793779	16	1.43652e-13	2.73508e-09	ALG6
ENSG00000088205	1.40636	0.000183838	105	17	0.995237	0.000246047	106	17	0.0891498	6.4201e-05	92	0.0332148	4.08513e-05	92	2.133934354652e-311	3.06434e-241	DDX18
ENSG00000088247	0.127578	0.000429964	378	23	0.310837	0.00152874	380	23	0.0673159	7.46205e-05	340	0.0758665	7.9666e-05	340	1.14002e-204	1.0593375e-317	KHSRP
ENSG00000088256	-0.433256	3.47553e-05	34	8	-0.163112	0.00111638	34	8	0.0670419	0.000428356	28	0.0823238	0.000385022	28	6.71013e-42	9.07698e-39	GNA11
ENSG00000088325	1.1419	0.00375247	18	6	1.65472	0.00161363	19	6	-0.0470171	0.000462374	16	-0.0425686	0.000477408	16	6.61715e-27	1.09015e-42	TPX2
ENSG00000088367	0.23085	0.00701152	198	17	-0.0148329	0.00454898	201	17	0.0200659	0.000494144	156	0.0192281	0.000444494	156	1.27784e-90	6.52448e-10	EPB41L1
ENSG00000088387	-0.389459	8.38608e-06	26	5	0.412352	0.00419246	26	5	-0.0916454	9.35598e-08	26	-0.0917344	9.36323e-08	26	6.19022e-52	3.28709e-23	DOCK9
ENSG00000088682	0.192192	0.000817873	167	20	-1.35969	0.00362114	167	20	-0.00561149	0.000250452	158	-0.000449243	0.000178953	158	2.12004e-181	6.88844e-243	COQ9
ENSG00000088726	-0.908555	0.0547691	8	3	-0.505767	0.062524	8	3	0.2006	0.00299259	8	-0.290355	0.000998962	8	8.55139e-06	0.222823	TMEM40
ENSG00000088812	-0.0435696	0.261575	26	8	-0.121426	0.0108215	27	8	-0.0334854	0.00106863	22	0.000144951	0.00137724	22	1	1.41875e-05	ATRN
ENSG00000088827	0.409488	0.000675678	8	2	0.401598	0.0149115	8	2	-0.0684679	0.00018878	8	-0.120353	0.000508339	8	9.62278e-13	2.23216e-05	SIGLEC1
ENSG00000088832	-0.209989	0.014059	33	17	-0.0684101	0.00430308	33	17	-0.0723018	7.32382e-05	28	-0.151587	0.00236808	28	9.37303e-07	2.65657e-06	FKBP1A
ENSG00000088833	0.318073	3.11385e-05	274	21	0.0634507	0.00193308	278	21	-0.00439824	0.000404761	224	0.0576514	1.12811e-05	224	1.25955e-293	0.144863	NSFL1C
ENSG00000088888	0.410002	0.0166903	32	6	0.095602	0.000406621	32	6	-0.0423298	0.000404374	32	0.0639695	0.000394975	32	1.12153e-18	1.85683e-07	MAVS
ENSG00000088926	0.647912	0.34832	8	3	-0.284037	0.0473223	8	3	0.0361343	0.00734193	8	-0.200138	0.00808525	8	0.110124	1	F11
ENSG00000088930	0.599028	0.0122273	105	16	0.711817	0.0114992	106	16	0.0959728	0.000353069	96	-0.0251508	0.00170467	96	1.11815e-72	9.53894e-105	XRN2
ENSG00000088986	-0.394512	0.0016087	135	16	0.18835	0.00271091	135	16	-0.016617	0.000349812	126	0.017298	0.00028827	126	2.55647e-165	6.43134e-79	DYNLL1
ENSG00000088992	0.0572055	0.00917488	40	6	-0.604335	0.0132605	40	6	0.0414747	0.000234571	34	0.0224936	0.000236749	34	1	1.43227e-30	TESC
ENSG00000089006	-0.0225358	0.00026161	145	20	-0.350749	0.000296783	145	20	0.0725068	0.000109263	136	0.0248191	0.000115242	136	1.76523e-146	8.91068e-281	SNX5
ENSG00000089009	0.172922	0.00693448	305	16	0.0229992	0.00692012	314	16	0.00579303	0.00058016	232	0.0149022	0.00042175	232	8.33625e-112	0.476482	RPL6
ENSG00000089048	0.993381	0.00862782	20	9	1.39746	0.00943376	21	9	0.0165924	0.000780983	14	-0.137837	0.000846374	14	2.37199e-23	5.19814e-29	ESF1
ENSG00000089050	0.171971	2.42653e-05	20	7	0.166304	0.00474254	20	7	0.0643609	3.68622e-05	18	0.0459247	3.87383e-05	18	4.7871e-34	1.27568e-06	RBBP9
ENSG00000089063	0.793131	0.00597566	33	15	0.250797	0.00865233	34	15	0.131835	4.5293e-05	22	-0.0278362	0.000221968	22	3.29426e-31	6.6294e-18	TMEM230
ENSG00000089127	0.307218	0.00357545	53	12	0.469891	0.0012445	53	12	-0.0309388	0.000193954	42	0.207607	6.07534e-05	42	2.48951e-43	8.82297e-50	OAS1
ENSG00000089154	0.293781	0.00150038	568	23	0.0152866	0.000685859	571	23	0.032868	0.000254051	526	0.0234199	0.000235354	526	1e-100	2.27045e-09	GCN1
ENSG00000089157	0.111354	0.0018775	400	20	0.00721749	0.00581253	400	20	-0.00161489	0.000256981	372	0.00785491	0.000321416	372	5.27595e-193	1	RPLP0
ENSG00000089159	1.56016	0.000508096	39	16	0.5413	0.000485198	41	16	0.0385677	0.00127019	30	0.050277	0.00108063	30	6.60727e-69	8.19969e-49	PXN
ENSG00000089177	0.135766	0.0681285	8	4	0.647291	0.00562197	9	4	-0.0271123	0.00969896	6	-0.195997	0.00069631	6	0.674151	5.50548e-11	KIF16B
ENSG00000089195	1.07177	0.00318729	14	4	1.42599	0.0235184	14	4	-0.0526024	0.00441553	10	-0.250664	0.00448536	10	2.26478e-18	4.17236e-18	TRMT6
ENSG00000089220	-0.147462	0.00203284	539	20	-0.318499	0.00209237	539	20	0.0205087	0.000254915	518	0.0044506	0.000198526	518	1e-100	1e-100	PEBP1
ENSG00000089234	0.169046	0.0125889	18	6	0.23723	0.0123982	18	6	-0.0256819	0.00218253	12	-0.0349771	0.00266169	12	4.67633e-06	1.19698e-08	BRAP
ENSG00000089248	0.537926	0.00173236	628	23	-0.317172	0.000565144	629	23	0.00761913	0.000338546	602	0.0304507	0.000195616	602	1e-100	1e-100	ERP29
ENSG00000089280	0.734695	0.0029266	60	7	0.628101	0.00838036	60	7	-0.0150901	0.000402257	56	-0.0252677	0.000592957	56	3.11001e-81	4.67644e-56	FUS
ENSG00000089289	0.389684	0.00725577	56	13	0.0898001	0.00382019	58	13	0.0281134	0.000726938	40	0.0104008	0.00107636	40	2.72369e-40	7.8017e-12	IGBP1
ENSG00000089472	1.27039	0.217138	6	1	0.719714	0.0287773	6	1	0.11538	0.00314674	6	-0.0061392	0.00470846	6	0.00860749	0.000205722	HEPH
ENSG00000089597	0.473069	0.00284953	841	22	-0.118191	0.00220499	844	22	0.0238749	0.000456701	756	0.0194218	0.00042073	756	1e-100	1e-100	GANAB
ENSG00000089639	0.351593	0.00729966	37	18	0.0316495	0.0215826	40	18	-0.0200579	0.000117122	24	-0.0214758	0.000115906	24	7.17275e-25	0.140037	GMIP
ENSG00000089818	0.0513163	0.00762453	24	6	-0.642572	0.000143199	24	6	0.0280621	0.000290904	22	0.0440242	0.000562718	22	1	1.56628e-41	NECAP1
ENSG00000089902	0.0121644	0.000247709	17	9	0.767263	0.00132811	17	9	0.0484345	0.000358339	12	0.0245282	0.000314414	12	0.000120953	3.13915e-29	RCOR1
ENSG00000090006	-0.0967005	0.00880941	200	16	0.0422116	0.00714848	209	16	0.000428358	0.00142592	134	-0.064569	0.00186432	134	4.02193e-30	1.30013e-39	LTBP4
ENSG00000090013	0.118415	0.00104949	426	23	-0.296921	0.00227964	428	23	0.0109429	0.000219693	400	-0.0189132	0.000144479	400	4.67311e-262	1e-100	BLVRB
ENSG00000090020	0.356366	6.56648e-05	57	18	-1.00646	0.000277111	59	18	0.051139	2.60752e-05	46	0.0509624	2.44357e-05	46	2.184e-132	1.58083e-123	SLC9A1
ENSG00000090054	0.238665	0.000672665	129	17	0.532057	0.00150415	131	17	0.0035833	0.000329171	98	0.00152846	0.000330294	98	1.9171e-165	9.65918e-195	SPTLC1
ENSG00000090060	0.637751	0.00201165	38	13	0.449521	0.00820897	38	13	0.100198	0.000105338	36	0.0444959	0.000460295	36	8.30126e-44	7.88347e-27	PAPOLA
ENSG00000090273	0.24455	0.000169593	279	23	0.356218	0.000133547	285	23	0.0585268	4.55955e-05	224	0.07588	7.15542e-05	224	1e-100	1e-100	NUDC
ENSG00000090316	0.25241	0.00323891	20	6	0.731495	0.00130402	20	6	0.165511	0.00980814	16	-0.0567667	0.000757316	16	0.0250489	3.45128e-38	MAEA
ENSG00000090339	0.192921	0.00904427	55	15	0.933191	0.00188458	56	15	-0.00968805	0.000559892	46	-0.0656045	0.000669036	46	9.89492e-22	1.01991e-108	ICAM1
ENSG00000090372	0.172553	0.000307849	28	12	0.784168	7.21489e-05	29	12	0.0680141	1.51376e-08	22	-0.0744394	0.000151123	22	6.11023e-22	6.8574e-60	STRN4
ENSG00000090376	0.41565	0.663384	4	1	0.808589	0.164733	4	1	-0.111103	0.022699	4	0.478879	0.00863231	4	1	0.96828	IRAK3
ENSG00000090382	0.14507	0.00177385	453	23	-0.120772	0.00183569	455	23	-0.00318985	0.000217012	434	-0.00915808	0.000184693	434	9.79853e-281	7.04197e-216	LYZ
ENSG00000090402	1.19844	0.230892	16	3	0.463455	0.182584	16	3	NaN	0	2	NaN	0	2	NaN	NaN	SI
ENSG00000090432	0.458646	0.00179445	12	7	0.1652	0.0034592	13	7	NaN	0	4	NaN	0	4	NaN	NaN	MUL1
ENSG00000090487	0.988904	0.0090973	18	7	0.622245	0.000234537	18	7	0.0255519	0.000434289	18	0.0579792	2.03046e-05	18	5.27389e-19	5.964e-31	SPG21
ENSG00000090512	-0.0798963	0.0153743	14	7	-0.0560792	0.011938	15	7	0.0299786	0.00296501	12	-0.140282	0.00340716	12	0.0391018	0.0881856	FETUB
ENSG00000090520	0.661041	0.000696797	128	23	-0.160501	0.000103337	131	23	0.0768762	6.4527e-05	112	-0.0374907	1.1003e-05	112	2.10026e-197	2.83819e-164	DNAJB11
ENSG00000090615	0.276258	0.0148859	147	15	-0.0272843	0.0129756	148	15	0.0501282	0.00213948	110	0.0432053	0.0022969	110	5.318e-50	8.09329e-10	GOLGA3
ENSG00000090621	0.176319	0.001086	258	19	-0.0637949	0.000746895	260	19	0.0397276	0.000310985	248	0.0373695	0.00013736	248	1.98869e-195	2.02013e-173	PABPC4
ENSG00000090686	0.25292	0.00339012	21	12	-0.0153626	0.00324764	22	12	-0.020031	0.000155644	14	-0.418036	1.51484e-06	14	2.07068e-15	9.05415e-19	USP48
ENSG00000090857	-0.231191	0.00208643	82	16	-0.62722	0.000910884	82	16	0.0475397	7.60663e-05	72	0.0857441	0.000111996	72	4.65733e-68	5.55608e-134	PDPR
ENSG00000090861	0.998153	7.8061e-05	529	23	0.0696085	6.477e-05	531	23	0.0243917	0.000257956	464	0.0198343	0.000232495	464	1e-100	8.0586e-285	AARS1
ENSG00000090863	0.204518	0.00200813	331	22	-0.180381	0.000230007	334	22	0.0160628	0.000203447	266	0.00186271	0.000222431	266	1.44316e-233	1e-100	GLG1
ENSG00000090989	0.180413	0.0105904	68	9	0.162091	0.00499982	68	9	0.0704643	0.00037691	62	0.0463233	0.000934756	62	6.2997e-12	2.48342e-20	EXOC1
ENSG00000091039	-0.203443	1.08157e-05	66	15	0.132249	0.00368019	67	15	0.0369537	0.000429948	60	0.00766257	0.000252933	60	1.07234e-65	1.86369e-25	OSBPL8
ENSG00000091127	0.227857	0.00986462	20	5	0.341581	0.0275808	20	5	0.00916589	0.00174865	18	-0.0164331	0.003672	18	1.09159e-08	1.89416e-08	PUS7
ENSG00000091136	0.215013	0.000568583	768	23	-0.115232	0.00185067	780	23	0.0228325	0.00024626	662	0.00850622	0.000367278	662	1e-100	1e-100	LAMB1
ENSG00000091140	0.0741992	0.00191191	664	22	-0.953337	0.00495913	668	22	-0.0135243	0.000311847	596	0.0115749	0.000245248	596	2.28326e-245	1e-100	DLD
ENSG00000091157	-0.184099	0.00060593	4	3	-0.657196	0.000414565	6	3	NaN	0	0	NaN	0	0	NaN	NaN	WDR7
ENSG00000091164	-0.00675156	0.000293354	237	23	0.0336815	0.000944352	238	23	0.0167565	9.92868e-05	204	0.0123465	0.000101165	204	1.24959e-51	6.56206e-20	TXNL1
ENSG00000091317	1.40803	0.0018064	36	18	0.428172	0.00277833	37	18	0.0300734	3.84869e-06	32	0.0259434	3.91359e-06	32	7.78901e-54	7.73968e-33	CMTM6
ENSG00000091409	0.208629	0.00821867	269	15	0.0314385	0.0111574	269	15	0.0264264	0.00123493	234	-0.0251969	0.00132155	234	6.3693e-100	2.4192e-14	ITGA6
ENSG00000091436	0.129901	0.00159607	22	6	0.433644	0.00346621	22	6	-0.0163668	0.00229503	20	-0.0390634	0.00159778	20	4.57819e-12	4.56707e-27	MAP3K20
ENSG00000091483	0.0839783	0.00358871	303	13	-0.657854	0.0129189	303	13	0.00293093	0.000432574	252	0.0232595	0.000342544	252	5.0349e-69	4.22635e-246	FH
ENSG00000091513	-0.0358782	0.00698863	2102	8	0.0763991	0.0141219	2102	8	0.0040386	0.000928024	2102	0.0183578	0.000861385	2102	3.75243e-86	1.81071e-94	TF
ENSG00000091527	0.743315	0.00339475	68	12	0.503066	0.000142736	72	12	0.0669598	0.000154406	52	-0.00353031	0.000286296	52	5.97253e-78	9.51117e-113	CDV3
ENSG00000091542	0.40315	0.0303223	6	2	0.223597	0.000671493	6	2	-0.0752168	0.00109489	6	-0.00856804	0.000134708	6	0.0048233	1.24213e-06	ALKBH5
ENSG00000091583	0.0702387	0.00109653	364	19	-0.0467697	0.00238532	365	19	-0.137188	5.60073e-05	344	-0.144211	6.0366e-05	344	4.4265177161834e-310	1.79915e-129	APOH
ENSG00000091704	0.118086	0.0394345	4	1	-0.516001	0.16732	4	1	0.0228556	0.00211254	4	0.0933311	5.31198e-05	4	1	0.287674	CPA1
ENSG00000091732	0.164478	0.0594319	8	3	-0.434716	4.03472e-07	8	3	0.0361627	0.000641883	8	0.0382908	0.000639822	8	0.878652	1.36761e-09	ZC3HC1
ENSG00000092009	-1.1143	0.000155092	172	16	-0.077333	0.00877508	172	16	0.0238489	0.000104182	156	0.0113847	0.000176252	156	1e-100	1.23633e-24	CMA1
ENSG00000092010	0.46483	0.0081057	366	6	0.182142	0.0174821	366	6	0.0127654	0.00161206	366	0.0409407	0.00203156	366	5.03975e-306	5.74435e-60	PSME1
ENSG00000092094	0.308445	0.000431554	20	8	-0.0442531	0.000694304	22	8	0.0839795	3.91535e-05	16	0.0603596	3.27159e-05	16	2.48938e-23	1.66962e-14	OSGEP
ENSG00000092108	0.423889	0.00309815	153	15	0.221423	0.00411118	153	15	-0.00713767	0.000512146	134	-0.102601	0.000741621	134	4.58358e-164	1.13779e-128	SCFD1
ENSG00000092148	-0.239997	0.00203016	58	11	0.819959	6.33501e-05	59	11	-0.100781	0.00102655	50	0.0142699	0.0020773	50	8.43764e-34	2.71226e-64	HECTD1
ENSG00000092199	0.609291	0.0168854	168	16	0.000842324	0.00550279	173	16	0.0121795	0.000672789	130	0.0808354	0.000944519	130	5.20151e-119	4.47599e-28	HNRNPC
ENSG00000092201	0.888674	0.00048218	238	18	0.419665	0.000149718	241	18	0.0782226	2.02206e-05	212	0.0555087	6.48183e-05	212	1e-100	1e-100	SUPT16H
ENSG00000092295	-0.505918	0.00629592	148	7	0.570022	0.0377972	148	7	-0.0111596	0.000447717	148	-0.0121904	0.00117715	148	4.77916e-128	3.57054e-76	TGM1
ENSG00000092531	0.310989	0.00183467	82	12	0.214686	0.00423543	83	12	0.0248847	0.000559039	66	0.0169648	0.000544885	66	1.85056e-87	1.44234e-46	SNAP23
ENSG00000092621	-0.393475	0.00531018	289	17	-0.702485	0.00996223	290	17	0.00898344	0.000627462	258	0.027228	0.00054817	258	2.34982e-245	3.27703e-270	PHGDH
ENSG00000092820	0.0539402	0.00281487	1726	23	-0.57214	0.00451782	1744	23	-0.0110709	0.00061127	1536	0.00617438	0.000484138	1536	1e-100	1e-100	EZR
ENSG00000092841	-0.672405	0.00337499	766	20	-0.0245294	0.00365641	766	20	-0.00032283	0.000145044	726	0.00417684	0.000140815	726	1e-100	8.93546e-34	MYL6
ENSG00000092847	-0.0193698	0.0838301	12	5	-0.199765	0.0730387	12	5	-0.00341062	0.000519113	12	0.0160335	7.36545e-05	12	1	0.0915367	AGO1
ENSG00000092929	0.181048	0.0132143	57	14	-0.209381	0.00329694	57	14	0.465417	5.59009e-07	48	0.465613	5.59207e-07	48	8.3549e-25	7.16269e-61	UNC13D
ENSG00000092964	0.0787085	0.00408597	268	16	0.238707	0.00638333	274	16	0.0255405	0.000637084	220	0.0448737	0.00102493	220	4.82297e-29	1.10864e-124	DPYSL2
ENSG00000093000	0.176069	0.00946061	37	8	0.0720429	0.00762793	37	8	0.158892	0.00122792	34	0.00429264	0.00182287	34	1	0.000539325	NUP50
ENSG00000093010	0.407476	0.00269571	97	13	-0.104755	0.0183253	97	13	-0.0110281	0.000665108	84	0.0212926	0.000801857	84	2.32854e-112	9.04187e-14	COMT
ENSG00000093144	0.537385	5.63211e-05	98	15	0.0293773	0.000803173	98	15	-0.00284001	0.000667507	90	-0.00937359	0.000219	90	1.2417e-131	1.94377e-22	ECHDC1
ENSG00000093167	-0.473088	0.000180179	47	13	0.373733	0.000106186	47	13	-0.00461869	0.000274431	40	-0.113966	0.000295967	40	6.16412e-92	9.9446e-81	LRRFIP2
ENSG00000093217	0.66659	0.0898669	10	2	0.0507921	0.0169303	10	2	0.0712944	0.00581978	10	0.0289167	0.00282531	10	0.000604688	1	XYLB
ENSG00000094631	1.7627	0.706448	14	5	0.231608	0.0123194	14	5	-0.192391	0.00791135	12	-0.247234	0.0273025	12	4.57155e-06	4.08534e-07	HDAC6
ENSG00000094880	0.267728	0.000304596	18	4	0.161033	0.0233159	18	4	0.0846901	0.000768279	18	0.0270985	0.000971273	18	1.7122e-19	0.00922957	CDC23
ENSG00000094914	0.310324	0.00831245	16	7	0.339752	0.0109778	17	7	-0.153203	0.000506908	14	-0.175182	0.000526263	14	2.45764e-12	9.83672e-13	AAAS
ENSG00000094916	0.183327	0.00563626	52	8	0.116217	0.00366776	52	8	-0.00114521	0.000522622	44	0.133341	0.000531142	44	7.3776e-24	0.312776	CBX5
ENSG00000095002	0.309711	0.00592971	60	7	0.747314	0.00954368	60	7	0.0329668	0.000567431	54	0.0308788	0.000739678	54	1.27397e-37	2.06331e-57	MSH2
ENSG00000095066	0.0821988	0.0143823	48	10	-0.236672	0.00420641	49	10	-0.0213277	0.00234146	34	-0.0249013	0.00299094	34	5.82983e-06	1.60218e-25	HOOK2
ENSG00000095139	0.377731	0.00092469	597	23	-0.161336	0.000430701	599	23	0.0240877	0.000203163	554	0.0285249	0.000228607	554	1e-100	1e-100	ARCN1
ENSG00000095203	0.381745	0.000888793	16	7	-0.500834	0.0297103	17	7	0.117873	0.00132461	14	-0.00116592	4.56194e-05	14	6.8552e-17	1.27481e-08	EPB41L4B
ENSG00000095261	0.141251	0.015494	112	7	0.204388	0.00751374	112	7	0.0224779	0.000403288	102	0.0338071	0.000481471	102	1.92931e-16	2.86428e-40	PSMD5
ENSG00000095303	-1.87173	8.88655e-07	82	9	-1.23537	0.000277423	82	9	0.29147	0.000161239	70	-0.02846	0.000503296	70	8.7651e-156	2.70086e-191	PTGS1
ENSG00000095319	0.643159	0.143108	14	7	0.571306	0.126852	14	7	0.0247167	0.000225027	12	0.0164367	0.000229812	12	0.000203344	0.00031464	NUP188
ENSG00000095321	0.556833	0.00274813	123	17	-0.390086	0.00021465	125	17	0.0150542	0.00079116	106	-0.00437125	0.000508486	106	1.17756e-165	1.19509e-185	CRAT
ENSG00000095380	-0.0509458	0.000239695	238	23	-0.755793	0.000997949	240	23	0.00443928	3.18876e-06	210	0.00476404	3.29192e-06	210	8.09201e-138	1e-100	NANS
ENSG00000095383	-0.30934	0.00951014	30	9	-0.0919197	0.0105368	31	9	0.0682405	0.000732518	22	0.00748983	0.00307412	22	6.27337e-20	0.000204772	TBC1D2
ENSG00000095485	0.276551	0.00923417	36	10	0.40306	0.00413301	37	10	-0.00731773	0.0017865	32	-0.0880374	0.00139851	32	2.48784e-20	3.76909e-43	CWF19L1
ENSG00000095637	-0.618294	0.0128746	581	16	-0.464859	0.0131044	603	16	-0.0028944	0.00110453	448	0.01374	0.000940043	448	1e-100	1e-100	SORBS1
ENSG00000095906	-0.181123	0.00100782	28	7	0.0346073	0.00327904	28	7	-0.062956	0.000390313	26	-0.0119787	0.000248727	26	5.0533e-20	0.00128755	NUBP2
ENSG00000095932	2.73574	0.129098	10	5	0.780022	0.0473518	11	5	NaN	0	0	NaN	0	0	NaN	NaN	SMIM24
ENSG00000096006	-1.09041	0.0721148	30	9	-0.173387	0.00146543	30	9	0.0181844	0.000333815	26	0.114238	0.00094679	26	3.42709e-19	4.1694e-35	CRISP3
ENSG00000096060	0.186836	5.39585e-05	134	16	-0.283868	0.0003223	137	16	0.0088482	0.000426052	106	0.00930306	0.000589997	106	1.06994e-111	5.08652e-166	FKBP5
ENSG00000096063	0.469043	0.0110551	24	5	0.724825	0.0138954	24	5	0.0242551	0.000257099	24	-0.0126769	0.000395692	24	6.93052e-16	6.35575e-20	SRPK1
ENSG00000096080	1.04304	0.000195828	32	7	0.318328	0.00366959	32	7	0.039649	0.000112164	28	-0.0280017	0.000504931	28	9.96884e-93	2.49462e-28	MRPS18A
ENSG00000096088	0.427091	0.0031181	864	23	-2.14353	0.023205	865	23	0.0262613	0.000478062	840	0.0214499	0.000128377	840	1e-100	1e-100	PGC
ENSG00000096150	0.0955624	0.00215287	204	7	-0.187966	0.00188693	204	7	0.0232815	0.000119986	204	0.0203309	0.000150589	204	6.3547e-56	2.80236e-152	RPS18
ENSG00000096171	0.240658	0.00327676	158	6	-0.349869	0.00658486	158	6	0.0219523	0.000206174	158	0.0276131	0.000233094	158	6.26085e-100	3.33885e-111	VARS1
ENSG00000096384	0.392561	0.00399775	2168	23	0.55968	0.0058433	2170	23	0.0171764	0.000322083	2092	0.0271596	0.000402726	2092	1e-100	1e-100	HSP90AB1
ENSG00000096401	0.465902	0.000711399	157	20	0.239751	4.47238e-05	159	20	-0.00091533	0.000138136	120	0.056006	2.7398e-05	120	8.16714e-253	1e-100	CDC5L
ENSG00000096433	1.45046	2.71084e-05	236	17	0.0190952	0.00123977	237	17	0.0206486	0.000130506	218	0.0569896	0.000123568	218	1e-100	1.18799e-39	ITPR3
ENSG00000096696	-0.868062	0.00351472	4852	23	0.417933	0.00536608	4882	23	-0.00625428	0.000344074	4196	0.00555372	0.000579752	4196	1e-100	1e-100	DSP
ENSG00000096746	-0.279863	0.000483778	127	16	0.168121	0.000321459	129	16	0.0272437	0.000583866	104	0.019927	0.000462079	104	3.12364e-178	2.03839e-123	HNRNPH3
ENSG00000097007	0.272465	0.0404389	6	3	-0.0843855	0.00050204	6	3	-0.217413	0.00462795	4	-0.32296	0.00141091	4	0.00594834	0.000980036	ABL1
ENSG00000097021	0.120252	0.00411698	70	10	0.425394	0.0040395	71	10	-0.00741734	0.000460379	54	-0.00879088	0.000424947	54	4.5314e-26	2.23304e-68	ACOT7
ENSG00000097033	-0.122778	0.00148571	74	13	0.159405	0.00279949	77	13	-0.00142538	0.000220883	64	0.0219153	0.000350772	64	4.63804e-43	1.69028e-37	SH3GLB1
ENSG00000099194	0.167365	0.00263747	20	7	0.111644	0.000252719	20	7	-0.0564237	2.03262e-05	16	-0.0648538	1.44349e-05	16	2.59104e-13	1.33947e-22	SCD
ENSG00000099203	0.314393	0.000132031	24	7	-0.547585	0.000186999	24	7	0.0541708	9.95552e-05	24	-0.000997859	0.000126844	24	4.15365e-50	9.49351e-61	TMED1
ENSG00000099204	0.111575	0.000584536	109	15	0.419354	0.00455165	112	15	-0.0998369	0.00109381	78	-0.0105841	0.00057087	78	8.16639e-85	1.72972e-106	ABLIM1
ENSG00000099219	-0.50966	1.2483e-05	88	13	-0.645854	0.00054922	91	13	0.0558355	0.000130854	74	0.0128331	0.000254226	74	4.46139e-140	1.76511e-195	ERMP1
ENSG00000099246	0.00817896	0.000199666	162	16	-0.252839	0.000438571	162	16	0.0370827	9.43543e-05	146	0.0603388	0.000124599	146	3.74749e-59	7.20935e-257	RAB18
ENSG00000099260	-1.09582	0.00763181	22	5	0.272599	8.36065e-05	22	5	0.000663004	0.00157801	20	-0.0760401	0.00171039	20	3.13448e-30	1.72899e-19	PALMD
ENSG00000099282	-0.301926	0.00144591	14	3	-0.371116	0.0203145	14	3	0.120479	0.000366627	14	0.021084	0.00102721	14	1.81579e-18	4.18824e-07	TSPAN15
ENSG00000099284	-0.541994	0.00672	68	8	0.0207099	0.000976696	68	8	0.208469	0.000279088	66	0.150112	9.6687e-05	66	4.82335e-69	4.7769e-47	MACROH2A2
ENSG00000099290	0.101901	0.117416	16	6	-0.44926	0.138057	16	6	-0.194609	0.000211006	12	-0.18333	0.000199466	12	0.0182177	0.0595226	WASHC2A
ENSG00000099331	-0.323291	6.38601e-05	50	11	0.0338773	0.00195744	52	11	0.0502536	0.000491574	40	0.0657379	0.000122171	40	9.60662e-56	3.07138e-05	MYO9B
ENSG00000099341	0.0461248	0.00102626	156	19	-0.115855	0.000292191	156	19	0.0321206	0.000117978	140	0.00931688	0.000104801	140	3.90048e-06	6.47552e-179	PSMD8
ENSG00000099385	-0.649877	0.0824781	4	1	-0.0428658	0.0368529	4	1	0.0285744	0.00106123	4	-0.101586	0.000122621	4	0.0871506	1	BCL7C
ENSG00000099399	3.24073	0.0168638	4	1	3.81955	1.48136	4	1	0.146725	2.14323e-05	4	0.146215	2.14423e-05	4	0.000112012	0.0458601	MAGEB2
ENSG00000099622	0.0700498	0.00223247	55	15	1.21376	0.00111806	60	15	-0.00321213	0.000545135	36	0.00985875	0.00112605	36	9.88779e-15	3.61011e-96	CIRBP
ENSG00000099624	-0.097652	0.0004309	150	23	-1.57672	0.00128603	152	23	0.047405	0.000111251	132	0.0109815	4.36479e-05	132	4.09763e-161	1.6907e-264	ATP5F1D
ENSG00000099769	-0.160402	0.00656263	22	8	0.144688	0.038472	22	8	0.0517467	0.00112343	22	0.0175724	9.20189e-05	22	3.61476e-11	0.0316958	IGFALS
ENSG00000099783	0.400606	0.00594551	554	16	0.218459	0.00589166	565	16	0.0107586	0.000743014	462	0.00383147	0.000853698	462	1e-100	4.80613e-293	HNRNPM
ENSG00000099795	-0.252259	6.39163e-05	121	22	-1.00304	0.000201169	124	22	0.0340427	7.9557e-05	96	0.0276427	4.67764e-05	96	4.71643e-241	7.581e-320	NDUFB7
ENSG00000099797	0.180653	0.00100881	167	20	0.42176	0.00201626	167	20	0.00550107	0.000326033	154	0.0458343	0.00038696	154	5.01246e-158	2.0674e-189	TECR
ENSG00000099800	0.233975	0.00411076	26	6	-0.0920441	0.00197537	26	6	0.0455464	1.52027e-09	26	-0.0134428	2.40844e-06	26	3.66874e-13	1.47398e-08	TIMM13
ENSG00000099804	0.308995	0.0256346	4	1	0.699383	0.00204241	4	1	-0.0473733	2.38137e-05	4	-0.0528149	2.42802e-05	4	0.105789	0.0002723	CDC34
ENSG00000099810	0.119941	0.000547178	59	16	-0.047295	0.000682067	59	16	-0.0724534	7.91907e-09	52	0.0480713	1.55952e-05	52	4.09187e-54	2.75218e-35	MTAP
ENSG00000099812	1.11838	0.0218736	158	17	0.924177	0.00912701	163	17	0.0891266	0.00102515	98	0.040022	0.00098954	98	2.89256e-145	7.07491e-188	MISP
ENSG00000099814	0.935159	0.131677	17	12	1.14313	0.0920904	18	12	NaN	0	6	NaN	0	6	NaN	NaN	CEP170B
ENSG00000099817	0.350828	0.000868339	42	11	0.399504	0.00138695	42	11	0.0243854	0.000303461	38	0.00653509	0.00025896	38	9.6212e-60	4.78044e-53	POLR2E
ENSG00000099864	-1.13497	0.00202253	42	10	-0.738008	0.00754847	43	10	0.0221236	0.000266585	32	0.0190444	0.000343503	32	3.21976e-72	1.60561e-43	PALM
ENSG00000099889	0.132523	0.078739	18	8	0.342262	0.0132488	18	8	0.0478388	0.00870685	16	-0.0635451	0.0055006	16	1	2.47998e-12	ARVCF
ENSG00000099901	0.237474	9.06363e-06	138	20	1.05903	0.000540974	139	20	0.00856381	1.99836e-05	118	0.0488749	7.00089e-05	118	1.17674e-304	2.21364e-277	RANBP1
ENSG00000099937	-0.654546	8.56643e-06	148	16	-0.140873	0.000752905	148	16	0.0273709	5.96298e-05	142	0.0194042	3.72245e-06	142	1e-100	3.70179e-115	SERPIND1
ENSG00000099940	0.184113	0.0112036	56	13	-0.437894	0.00505603	57	13	0.0618874	0.000527536	48	-0.0198686	0.00126474	48	5.60926e-11	4.7482e-55	SNAP29
ENSG00000099942	0.0439027	6.6564e-05	119	22	0.700183	5.95872e-05	120	22	0.0454402	0.000137858	108	-0.0157604	4.5991e-06	108	1	4.27801e-267	CRKL
ENSG00000099968	-0.392242	0.00947842	52	7	-0.0516961	0.0183775	52	7	0.00206898	0.000956041	50	-0.0452215	0.00158707	50	1.48933e-35	1	BCL2L13
ENSG00000099977	-0.10861	0.00106665	170	7	-2.28599	0.00263019	170	7	-0.025671	0.000339713	170	0.0314186	0.000293298	170	8.89799e-83	1e-100	DDT
ENSG00000099994	-0.0148415	0.119419	18	6	0.0340135	0.0258244	18	6	0.302434	7.9684e-08	16	-0.0690537	0.000756648	16	0.00615648	0.0765039	SUSD2
ENSG00000099995	0.325774	0.0046377	235	18	0.841425	6.90422e-06	237	18	0.069756	0.000246087	202	0.0297203	0.000566865	202	1.53857e-146	1.2078352477e-313	SF3A1
ENSG00000099998	0.158399	0.0100699	71	16	0.197662	0.00219707	72	16	0.0150364	0.00165877	58	-0.0194555	0.00315448	58	8.39968e-18	5.71343e-44	GGT5
ENSG00000100028	0.223362	0.00674374	54	9	0.289849	0.00736434	54	9	0.00194654	0.000187555	50	-0.0293595	0.000274126	50	8.8631e-26	3.89147e-33	SNRPD3
ENSG00000100029	0.535203	0.0152527	78	7	0.692043	0.0187244	78	7	0.0377265	0.000533409	64	0.0319636	0.000572841	64	1.80702e-50	2.36e-56	PES1
ENSG00000100030	-0.033047	0.000804091	130	13	0.0180461	0.000875348	130	13	0.0485198	0.000341941	118	0.0337255	0.000219453	118	2.06704e-71	1.41545e-06	MAPK1
ENSG00000100031	0.830818	0.171518	8	5	0.939419	0.123432	9	5	0.0865833	3.58684e-05	6	0.0673331	3.09668e-05	6	0.00751724	0.000390199	GGT1
ENSG00000100034	-0.00055403	0.00268046	33	15	0.220352	0.0148333	34	15	0.0648864	9.63464e-05	28	0.0623233	9.69668e-05	28	1.74343e-07	6.11453e-08	PPM1F
ENSG00000100038	0.141256	0.000457565	6	3	-0.282487	0.0182116	6	3	0.0075664	1.49959e-06	4	0.0435098	5.88568e-06	4	0.000113774	0.0100892	TOP3B
ENSG00000100075	0.196338	0.00079696	189	20	-0.560222	0.000983188	189	20	0.0086318	0.000306384	176	0.00686816	0.000189166	176	1.13514e-205	1.50995e-300	SLC25A1
ENSG00000100079	1.35208	0.111934	14	4	1.77447	1.08844	15	4	-0.00122987	0.00660407	12	-0.0178468	0.00595551	12	2.13881e-09	5.81572e-05	LGALS2
ENSG00000100083	-0.00358713	0.00291498	20	3	-0.531251	0.0077245	20	3	-0.0319619	0.000743428	20	-0.0066664	0.000633415	20	0.223115	4.37277e-17	GGA1
ENSG00000100092	0.512097	0.016883	20	8	0.137123	0.000354804	20	8	-0.0613554	0.00372325	16	-0.233943	0.00982901	16	8.23755e-16	6.80079e-10	SH3BP1
ENSG00000100097	-0.107442	0.00205579	362	23	0.306581	0.00313457	363	23	0.0227307	0.000341669	332	0.0297089	0.000376255	332	3.14024e-193	2.60762e-287	LGALS1
ENSG00000100106	-0.0794715	0.00556522	72	12	-0.107944	0.0123962	73	12	0.288539	0.000291055	52	-0.095113	0.00143828	52	2.00956e-54	1	TRIOBP
ENSG00000100109	0.10088	0.0267542	20	5	0.139791	0.0250173	20	5	0.0671296	0.00107242	18	-0.0563837	0.000947446	18	1	0.000126249	TFIP11
ENSG00000100129	0.211481	0.00136028	260	20	0.108814	0.00152862	264	20	0.0373447	0.000188728	226	0.0172	0.000160276	226	3.06455e-203	4.10463e-114	EIF3L
ENSG00000100138	0.210723	0.000987181	155	20	0.341936	0.00140056	155	20	0.0791653	0.000208407	148	0.025948	0.000181732	148	3.05091e-115	6.20353e-167	SNU13
ENSG00000100139	-0.553523	0.0134253	50	8	-0.464377	0.0106548	50	8	-0.00673677	0.000497119	40	-0.0326553	0.000688119	40	5.28442e-36	2.52468e-34	MICALL1
ENSG00000100151	0.987717	0.0227392	14	9	-0.0192131	0.0152446	15	9	0.10545	0.055144	10	0.1638	0.0701042	10	2.81928e-07	0.315396	PICK1
ENSG00000100170	0.16054	0.052698	10	3	0.81077	0.0563717	10	3	NaN	0	2	NaN	0	2	NaN	NaN	SLC5A1
ENSG00000100196	0.593483	0.0272565	14	5	0.314715	0.0566686	14	5	0.148833	6.45895e-05	14	0.078915	0.000627216	14	9.50029e-07	0.013586	KDELR3
ENSG00000100201	0.298522	0.00544875	264	16	0.220369	0.00598311	270	16	-0.00605849	0.000772556	210	-0.00984194	0.000871924	210	3.36896e-189	7.8974e-149	DDX17
ENSG00000100216	0.161548	0.000215394	48	14	-0.419715	4.26856e-05	48	14	-0.154483	1.1286e-05	48	0.0739984	0.000125237	48	2.47699e-68	9.76217e-113	TOMM22
ENSG00000100220	0.19645	0.000185534	326	23	0.0238274	0.000873857	329	23	0.0361628	0.000144424	290	0.0348654	0.000135481	290	1e-100	6.06982e-09	RTCB
ENSG00000100226	0.295559	0.000787887	68	14	-0.200899	0.001517	68	14	0.0299775	1.73463e-05	60	0.0307973	1.74568e-05	60	1.4867e-68	5.38812e-54	GTPBP1
ENSG00000100227	0.606144	0.0250387	22	6	0.39736	0.0102065	22	6	0.0809426	0.00147689	20	-0.00312824	0.00103562	20	8.10445e-13	5.32566e-15	POLDIP3
ENSG00000100234	-0.313801	0.0731661	18	7	-0.267428	0.0614483	18	7	0.0153051	0.000697069	12	0.0116632	0.000674143	12	0.000426493	0.000929638	TIMP3
ENSG00000100241	0.249461	0.000966894	18	8	0.365842	0.000767629	18	8	0.125616	0.000302714	14	-0.0267686	7.15687e-05	14	2.01447e-13	1.62247e-23	SBF1
ENSG00000100242	-0.138698	0.00272906	102	13	0.100706	0.00317185	103	13	-0.0643222	0.000280422	92	-0.00395922	0.000451749	92	1.91039e-25	2.0024e-35	SUN2
ENSG00000100243	0.0352494	0.00054508	121	13	-0.00521615	0.00560553	121	13	0.0253003	0.000966793	104	-0.00193539	0.00152626	104	0.0412874	1	CYB5R3
ENSG00000100258	-0.213036	0.00293785	24	6	-0.110326	0.00153041	24	6	-0.0271007	4.09169e-07	20	-0.0271077	4.09181e-07	20	1.41968e-13	2.13458e-09	LMF2
ENSG00000100266	0.149397	0.00630126	190	16	-0.300772	0.0072025	194	16	0.0234709	0.000527907	156	0.0221538	0.000546617	156	1.71385e-53	5.2732e-125	PACSIN2
ENSG00000100280	-0.124354	0.012999	98	9	-0.370751	0.0103127	98	9	0.00183781	0.000664283	88	0.0225994	0.000794483	88	1.09632e-17	8.33223e-64	AP1B1
ENSG00000100284	-0.202045	0.0400321	76	14	0.0657682	0.0115263	76	14	-0.0315029	8.27473e-05	64	-0.104306	0.00451394	64	9.24815e-10	2.3364e-20	TOM1
ENSG00000100288	0.472707	0.000714193	40	14	-0.627911	5.28553e-08	41	14	0.0343553	0.000160546	36	0.0361755	0.000120776	36	9.50257e-63	4.12519e-63	CHKB
ENSG00000100292	0.319686	0.00147101	14	4	0.756087	0.0402707	14	4	0.0172752	0.000819889	14	0.0734112	7.95696e-05	14	2.6822e-17	5.86771e-08	HMOX1
ENSG00000100294	0.273004	0.00623607	10	4	-0.0666243	0.0144664	10	4	-0.0334811	0.00361914	8	-0.0335171	0.000631446	8	4.24596e-07	1	MCAT
ENSG00000100296	0.245473	0.010019	43	13	0.241919	0.00157737	45	13	0.0650921	0.000655583	30	-0.00477428	0.000407472	30	1.75891e-14	6.1572e-45	THOC5
ENSG00000100297	0.124742	0.000331191	136	11	1.51118	0.00153866	136	11	0.0873483	2.2235e-05	136	0.0698089	3.37623e-05	136	6.51153e-51	3.03398e-219	MCM5
ENSG00000100299	0.158947	0.000766583	32	9	-0.182971	0.0571576	32	9	0.0627782	0.00764425	28	0.0270322	0.00380227	28	2.15886e-05	0.000157896	ARSA
ENSG00000100300	0.145493	0.000918936	63	19	-0.810731	0.00160241	63	19	-0.00850608	9.15668e-06	58	0.0423505	0.000117445	58	1.04835e-45	9.62398e-93	TSPO
ENSG00000100304	0.258998	0.00128554	143	17	0.0330566	0.0020538	146	17	0.0380269	0.000226349	124	0.0278456	0.000226909	124	4.82434e-136	0.922878	TTLL12
ENSG00000100316	0.131474	0.000529678	425	20	-0.24029	0.00256861	425	20	0.0134249	0.000351336	382	0.0236039	0.000305704	382	1e-100	1e-100	RPL3
ENSG00000100321	-0.63498	0.299247	14	7	-1.0845	0.176391	14	7	-0.0192347	0.000403209	12	-0.109877	0.000761396	12	0.00539376	4.87075e-06	SYNGR1
ENSG00000100324	0.424106	0.0127588	10	4	0.0578704	2.33794e-06	10	4	0.413095	0.000221437	10	0.415183	0.000225334	10	1	2.7205e-13	TAB1
ENSG00000100325	1.74319	1.73562	20	7	0.0974268	0.162634	20	7	-0.165755	0.0188073	20	-0.23327	0.00905935	20	1.83058e-05	0.00927062	ASCC2
ENSG00000100335	0.373445	0.00070136	18	8	-0.0975919	0.0071731	18	8	-0.00364464	0.000363778	16	-0.0847304	1.43857e-05	16	1.53135e-29	1	MIEF1
ENSG00000100342	0.0685703	0.000850407	63	15	-0.202016	6.5514e-05	65	15	0.00613292	0.00095207	50	-0.0122533	0.00043538	50	4.66711e-18	7.49429e-55	APOL1
ENSG00000100345	0.121995	0.0075208	5467	23	0.334571	0.00695424	5516	23	0.00407613	0.000619873	4940	0.00245077	0.000813246	4940	1e-100	1e-100	MYH9
ENSG00000100347	0.229695	0.00203139	242	16	-1.0538	0.00314631	242	16	0.0104899	0.000190957	226	0.000795747	9.76737e-05	226	2.77742e-185	1e-100	SAMM50
ENSG00000100348	-0.301589	0.0173298	24	4	-0.922748	0.00531833	24	4	0.0470564	0.000656694	24	-0.0423253	0.0014828	24	1.53192e-11	8.57403e-34	TXN2
ENSG00000100351	0.393045	0.0443412	4	1	0.131741	0.088495	4	1	-0.0588675	1.07099e-05	4	-0.172336	0.00246376	4	0.116536	0.637598	GRAP2
ENSG00000100353	0.329806	3.52e-05	138	12	0.130873	4.94729e-05	140	12	-0.00998457	0.000939877	116	-0.0317476	0.000983116	116	2.67379e-126	7.70686e-88	EIF3D
ENSG00000100354	1.2556	0.110379	10	7	1.43906	0.0463071	11	7	NaN	0	4	NaN	0	4	NaN	NaN	TNRC6B
ENSG00000100359	-0.126289	0.00408627	33	15	-0.548254	0.00628737	34	15	0.0906094	0.00022057	26	0.0790129	0.000214268	26	1.82164e-19	2.78459e-32	SGSM3
ENSG00000100360	-0.0029716	0.0124699	14	4	-0.658351	0.00024993	14	4	0.0135455	0.000130953	14	-0.0596895	0.000333837	14	1	8.44724e-33	IFT27
ENSG00000100365	1.21908	0.00745399	8	2	1.7025	0.0147507	8	2	0.00877349	0.000423074	8	0.0102709	0.000421001	8	2.22483e-09	4.84626e-09	NCF4
ENSG00000100380	0.562934	0.000418221	277	23	0.801804	0.000115724	279	23	0.0118399	0.000157197	244	0.0048792	0.000171367	244	1e-100	1e-100	ST13
ENSG00000100387	0.324277	7.04582e-05	28	9	0.0951755	6.54871e-05	28	9	0.0581706	6.99318e-05	24	-0.0114197	6.12111e-05	24	7.02742e-60	4.13477e-42	RBX1
ENSG00000100401	-0.502682	0.000102365	132	10	0.412214	0.00270653	132	10	-0.0115121	0.000175803	132	-4.48273e-05	0.000211452	132	1e-100	2.36391e-130	RANGAP1
ENSG00000100403	-0.195952	0.0945694	10	7	-1.47517	0.130217	11	7	-0.182212	0.000445793	6	-0.162984	0.000424446	6	1	1.46088e-06	ZC3H7B
ENSG00000100410	0.443838	0.0172605	68	12	0.382132	0.0166481	69	12	-0.0998802	0.000717911	58	-0.115006	0.000757136	58	4.51551e-45	8.88737e-44	PHF5A
ENSG00000100412	0.0207602	0.00321363	1405	23	-1.13695	0.00776301	1409	23	-0.0213324	0.00070412	1296	0.00212056	0.000628834	1296	2.50414e-119	1e-100	ACO2
ENSG00000100417	-0.166818	0.00253523	6	5	0.478707	0.000136235	8	5	NaN	0	0	NaN	0	0	NaN	NaN	PMM1
ENSG00000100425	-0.0654643	0.0647225	6	2	0.259691	0.0651119	6	2	0.0270309	0.012952	6	0.00687295	0.000434814	6	1	0.292056	BRD1
ENSG00000100441	0.170607	0.00254686	16	5	-0.126365	0.0350471	16	5	0.218819	0.000534184	8	0.218781	0.000528585	8	0.021126	1.10453e-05	KHNYN
ENSG00000100442	0.0626969	5.51482e-05	186	20	-0.672694	9.31506e-05	188	20	0.00470331	8.51011e-05	156	-0.00684594	1.9823e-05	156	1.74436e-172	1e-100	FKBP3
ENSG00000100445	-0.0710055	0.0123853	16	4	-0.0571819	0.00119932	16	4	-0.00865063	0.00111092	16	0.0297238	0.000410083	16	0.227615	4.15103e-08	SDR39U1
ENSG00000100448	-0.333161	0.00345386	276	7	-0.116757	0.00437624	276	7	0.048825	0.000288094	276	0.0663376	0.000375091	276	4.12288e-247	3.16272e-137	CTSG
ENSG00000100450	-0.0628619	0.000168982	8	1	-0.904482	0.000369042	8	1	0.0444456	0.000232823	8	-0.00343002	0.000173695	8	3.96889e-09	5.18378e-19	GZMH
ENSG00000100462	0.0109545	0.003387	113	18	0.369672	0.00271224	114	18	-0.00509724	0.000555971	96	-0.0455303	0.00030089	96	0.0413747	1.22593e-118	PRMT5
ENSG00000100504	-0.127769	0.000357235	220	10	0.19345	0.000110613	222	10	0.0131878	0.000687324	198	0.0310154	0.000642191	198	6.12765e-192	2.67704e-187	PYGL
ENSG00000100519	0.0368876	1.86533e-06	218	22	-0.0396806	0.000751237	219	22	0.0233454	0.000290542	190	-0.00962877	0.00019518	190	5.40302e-21	2.70686e-35	PSMC6
ENSG00000100522	1.16208	1.11287e-06	81	18	-0.46409	0.00169718	81	18	-0.0596424	0.000367676	74	0.418734	0.0002669	74	5.80459e-133	2.49969e-132	GNPNAT1
ENSG00000100554	-0.325926	0.00407273	46	12	-0.231641	0.00811653	47	12	0.0598801	0.000436159	42	0.0979873	0.00061457	42	8.34164e-41	1.60694e-29	ATP6V1D
ENSG00000100558	0.315796	0.0415599	6	1	0.537956	0.13342	6	1	-0.0543731	0.00166905	6	-0.155604	0.0039623	6	0.0313833	0.0261477	PLEK2
ENSG00000100567	0.138022	0.00478094	173	16	0.100325	0.00453647	175	16	0.0227236	0.000769536	136	0.0317071	0.000769754	136	1.11435e-51	3.77835e-26	PSMA3
ENSG00000100568	0.488293	0.0082749	30	10	0.228015	0.00113097	31	10	-0.407056	0.00237955	22	-0.415454	0.00204105	22	3.32458e-39	2.07856e-36	VTI1B
ENSG00000100575	0.120741	0.00750439	32	8	0.341242	0.00127292	32	8	0.0712702	2.54872e-05	28	0.0735266	2.47795e-05	28	0.0154254	7.00449e-29	TIMM9
ENSG00000100577	-0.29848	0.000503812	46	13	-0.879674	0.0017439	46	13	-0.0341355	0.000227333	42	-0.0215351	1.41607e-05	42	1.49668e-69	1.10626e-60	GSTZ1
ENSG00000100580	1.61736	0.173845	8	4	0.928532	0.0472519	8	4	NaN	0	4	NaN	0	4	NaN	NaN	TMED8
ENSG00000100591	0.05663	2.47589e-06	175	22	0.501707	0.00115091	179	22	0.122037	2.53267e-05	144	0.0196864	0.000136975	144	8.67028e-178	4.57048e-245	AHSA1
ENSG00000100592	0.0857985	0.039325	28	6	0.426553	0.0193567	28	6	-0.0275795	0.000440953	24	-0.148588	0.000790916	24	0.0287725	1.16546e-18	DAAM1
ENSG00000100596	-0.243684	0.000226707	52	10	0.0861557	0.000775324	53	10	0.00984534	0.000166248	44	0.0162951	0.000113205	44	2.78034e-91	2.71114e-25	SPTLC2
ENSG00000100600	0.688977	0.00034174	115	23	1.0188	1.67688e-07	117	23	0.0992498	8.81844e-05	100	0.106209	8.50115e-05	100	1.05757e-236	1.06454e-198	LGMN
ENSG00000100603	0.841471	0.00537075	84	12	0.894565	0.00281618	85	12	0.0330493	0.000843073	78	0.00824924	0.000451071	78	1.92044e-105	3.53669e-127	SNW1
ENSG00000100604	3.04213	0.697047	22	4	0.364212	0.0163445	22	4	0.0610613	0.00144382	22	0.0402981	0.000895687	22	8.08758e-13	2.42973e-10	CHGA
ENSG00000100612	0.118937	0.0022882	146	14	-1.05624	0.0163074	147	14	0.0224538	0.000709124	124	0.0294277	0.000361204	124	3.39919e-54	1.46982e-141	DHRS7
ENSG00000100614	-0.403923	0.00387622	69	15	-0.0334214	0.0042157	69	15	0.0431343	0.00123443	58	0.0105553	0.00106253	58	3.1237e-77	1.71303e-05	PPM1A
ENSG00000100632	0.349792	1.38281e-05	113	23	0.148563	0.000566038	115	23	0.0463845	6.10849e-05	94	-0.00399942	5.92509e-05	94	6.42189e-190	3.41911e-106	ERH
ENSG00000100650	0.291452	0.000956649	81	18	0.354834	0.00383645	82	18	0.0366301	0.000109435	68	0.0351801	0.000102858	68	5.53089e-86	2.30523e-61	SRSF5
ENSG00000100664	0.0776549	0.000488956	242	23	0.268912	0.000662311	248	23	0.0372327	0.000140146	200	0.0178307	0.000132709	200	3.57105e-79	5.5007757490773e-310	EIF5
ENSG00000100665	0.243687	0.000130422	40	8	0.457642	6.08099e-06	40	8	0.0793751	1.06822e-05	40	0.113012	2.04116e-05	40	3.69357e-51	2.71661e-105	SERPINA4
ENSG00000100697	-0.14342	0.00736331	16	5	0.327127	0.00298232	16	5	0.081084	8.04718e-05	12	0.00261498	8.00572e-06	12	1.38806e-07	1.48853e-12	DICER1
ENSG00000100714	0.0794875	0.000376363	639	23	0.0700174	0.00108661	642	23	0.030529	0.000281803	580	0.0182035	0.000245157	580	1.55188e-275	5.40349e-175	MTHFD1
ENSG00000100722	0.789394	0.00684531	26	10	0.596642	0.00833759	28	10	0.0604998	1.52901e-05	18	0.0606463	1.53143e-05	18	1.29154e-24	7.49953e-22	ZC3H14
ENSG00000100749	0.331087	0.0279704	18	4	0.777171	0.0150044	18	4	0.0964971	0.000402652	18	0.0902422	0.00037403	18	8.6162e-05	4.81259e-14	VRK1
ENSG00000100764	0.232446	4.82353e-06	264	17	-0.0333064	9.06914e-05	266	17	0.0124484	3.73747e-05	232	0.00713677	3.33196e-05	232	1e-100	2.46913e-208	PSMC1
ENSG00000100767	-0.63432	0.0293699	17	11	-0.0292021	0.0271571	20	11	0.231205	0.000597776	6	0.155787	0.000489963	6	7.35266e-13	0.000427499	PAPLN
ENSG00000100796	0.731211	0.152137	4	2	0.329583	0.321437	4	2	NaN	0	0	NaN	0	0	NaN	NaN	PPP4R3A
ENSG00000100804	0.343127	0.00482301	129	14	-0.0275982	0.00812399	129	14	0.0277941	0.00035475	114	0.0228905	0.000317264	114	2.87602e-93	3.14874e-08	PSMB5
ENSG00000100811	0.851755	0.0231451	25	14	0.186736	0.00235325	26	14	-0.00774478	0.00336685	14	0.0466949	0.00517908	14	1.33717e-22	1.4584e-05	YY1
ENSG00000100813	0.20586	0.00184575	235	19	0.296922	0.00337178	241	19	0.0106725	0.000700055	170	0.0105909	0.000629671	170	2.72271e-189	3.81598e-202	ACIN1
ENSG00000100815	0.16121	0.00703741	92	15	-0.0714249	0.0065935	93	15	-0.018834	0.000323065	80	-0.0166299	0.000367249	80	6.00808e-36	4.19412e-08	TRIP11
ENSG00000100823	0.150006	0.00185365	260	23	-0.122547	0.00124668	267	23	-0.00879761	0.000159382	232	-0.111724	5.39971e-05	232	6.89054e-164	9.4326e-06	APEX1
ENSG00000100852	-0.0941378	0.0208827	24	4	-0.245831	0.0134695	24	4	-0.00488959	0.000153248	24	-0.0157354	0.000142868	24	0.0314741	7.19465e-09	ARHGAP5
ENSG00000100867	0.665322	2.62799e-06	8	4	1.27598	0.0285713	8	4	-0.219908	0.0196253	6	-0.147665	0.000281052	6	0.000114599	2.57101e-07	DHRS2
ENSG00000100883	-0.0807901	0.0114137	100	12	-0.201762	0.0147882	100	12	0.0512775	0.000350836	92	0.0746107	0.000327885	92	6.55253e-21	1.20764e-40	SRP54
ENSG00000100889	-0.122179	4.98657e-05	44	6	-0.481425	0.00103378	44	6	0.00290478	2.52449e-05	44	-0.0172795	0.000616482	44	3.40396e-81	9.9502e-76	PCK2
ENSG00000100902	0.287599	0.00152184	343	23	0.13929	0.00191922	345	23	0.0277313	0.000297451	312	-0.00257055	0.000254285	312	1e-100	8.37803e-202	PSMA6
ENSG00000100911	0.49693	0.00462285	210	7	-0.120076	0.00340469	210	7	0.0276407	0.00160019	210	0.0094629	0.00218995	210	1.02765e-230	5.95245e-83	PSME2
ENSG00000100934	0.355324	0.00116392	193	21	0.105808	0.00173546	194	21	0.0488012	0.000138635	178	0.0465352	0.000181684	178	7.65547e-213	1.02516e-47	SEC23A
ENSG00000100938	0.59784	0.00228146	14	4	-0.410133	0.0017723	14	4	0.0843712	0.00783047	14	0.00181983	0.00580748	14	1.81082e-13	5.6586e-13	GMPR2
ENSG00000100941	-0.141526	4.43827e-06	130	15	0.252231	0.00181044	132	15	0.0243233	0.000681133	104	0.0285083	0.000833922	104	1.17945e-84	2.60265e-120	PNN
ENSG00000100949	0.414673	0.00121498	12	5	-0.132344	0.0023702	12	5	0.113208	0.00450512	12	0.043051	0.0014647	12	1.06755e-09	1.75057e-08	RABGGTA
ENSG00000100979	-0.450384	0.0320161	19	10	-0.865949	0.000858804	19	10	0.0675495	0.00369031	14	0.0632568	0.00566311	14	1.904e-10	3.56452e-17	PLTP
ENSG00000100982	0.428854	0.0104742	22	7	0.169665	0.0255927	22	7	0.0105198	0.00320493	18	-0.177717	0.00591444	18	9.1193e-17	2.04943e-09	PCIF1
ENSG00000100983	0.0986165	0.000455787	262	15	-0.144839	0.00107699	264	15	-0.00118858	0.000502534	238	-0.01154	0.000446071	238	1.20039e-195	3.16486e-200	GSS
ENSG00000100985	0.109821	0.0124021	114	12	0.398819	0.00111992	115	12	0.0617695	0.000109908	108	0.037955	0.000208231	108	6.54676e-05	1.81168e-146	MMP9
ENSG00000100994	0.0837148	0.00162539	813	23	0.274376	0.00201682	816	23	0.0114353	0.000278397	744	0.0206671	0.000291251	744	2.36967e-263	1e-100	PYGB
ENSG00000100997	0.505525	2.48653e-05	59	16	0.659743	3.22462e-06	60	16	0.0585639	0.000456776	50	0.030335	0.000272636	50	5.95687e-70	1.8977e-79	ABHD12
ENSG00000101000	0.604098	0.000115504	44	13	1.44933	1.63441e-05	44	13	0.0922682	5.28913e-05	40	-0.016991	5.82283e-06	40	3.00085e-112	3.85809e-170	PROCR
ENSG00000101017	-0.306127	0.000433129	22	10	0.371828	0.00451316	23	10	-0.00234983	1.63103e-05	16	0.0413509	0.000120666	16	4.87003e-27	6.50318e-17	CD40
ENSG00000101019	0.340005	0.00296928	20	7	-0.660145	0.000904624	20	7	0.218232	8.64931e-05	18	0.217406	8.12972e-05	18	2.30708e-08	9.13568e-33	UQCC1
ENSG00000101040	1.07229	0.0104277	26	9	1.44179	0.00478727	27	9	0.049904	0.000771398	18	0.0574539	0.000841184	18	3.25449e-29	7.13294e-45	ZMYND8
ENSG00000101079	0.0281103	0.0177193	20	10	0.440156	0.00594424	21	10	-0.160782	9.2061e-06	16	-0.160916	9.2135e-06	16	2.4792e-05	8.90147e-19	NDRG3
ENSG00000101096	0.532067	0.00155032	20	6	-0.0220218	1.10364e-05	20	6	0.0366598	3.40648e-05	14	0.0283321	3.70934e-05	14	1.25827e-22	9.26777e-16	NFATC2
ENSG00000101109	0.241897	0.00331744	22	10	0.574563	5.26579e-08	23	10	0.0290967	9.92087e-05	18	0.00607845	0.000827805	18	1.6371e-13	8.40837e-23	STK4
ENSG00000101126	0.337158	0.000871291	40	10	0.498782	0.000819399	43	10	-0.0264666	0.000612522	26	-0.0656078	0.000350077	26	2.08803e-51	7.89726e-73	ADNP
ENSG00000101132	0.295369	0.00577408	47	12	0.403841	0.0100348	47	12	-0.0245632	0.000535366	38	-0.0196088	0.000953743	38	3.39508e-33	2.28644e-33	PFDN4
ENSG00000101138	0.645838	0.000738954	29	10	0.501943	7.50958e-05	29	10	0.151154	0.000338404	22	-0.0414166	0.00240569	22	2.18429e-51	1.6631e-23	CSTF1
ENSG00000101146	0.42009	0.0185273	66	9	0.466821	0.0143133	66	9	0.050017	0.000233978	60	0.0450027	0.000328545	60	2.77571e-31	1.87423e-38	RAE1
ENSG00000101150	0.0886452	0.0024527	169	17	0.258113	0.00300792	172	17	0.0254296	0.000357219	140	0.034567	0.000315691	140	1.12023e-35	3.86861e-119	TPD52L2
ENSG00000101152	0.112416	0.0186009	36	10	0.187753	0.000323874	37	10	-0.0267572	0.000352661	32	0.0128437	0.000399321	32	3.23172e-06	3.98577e-44	DNAJC5
ENSG00000101158	0.54106	0.0552184	22	7	0.502832	0.0770789	22	7	-0.0128955	0.00358189	20	-0.0863798	0.00767396	20	8.59948e-10	4.96478e-09	NELFCD
ENSG00000101160	0.579605	0.000941728	98	15	0.277358	0.00208988	99	15	0.0571511	0.000131924	90	0.0412286	0.000153451	90	1.05529e-144	1.49267e-77	CTSZ
ENSG00000101161	0.350616	0.000539382	186	16	0.0774497	0.000149432	189	16	0.00143134	0.000421433	136	-0.00271907	0.00084065	136	4.42622e-282	2.13033e-69	PRPF6
ENSG00000101162	0.000699933	0.139164	37	11	0.027039	0.0622741	37	11	0.0628397	0.000882851	34	0.0569863	0.000804057	34	1	1	TUBB1
ENSG00000101182	0.428522	0.00140981	248	17	0.107438	0.00476032	248	17	0.033322	9.27073e-05	220	0.0281979	8.72978e-05	220	4.86785e-278	4.46028e-46	PSMA7
ENSG00000101191	0.462925	0.00456579	56	9	0.207417	4.97738e-06	58	9	-0.0123748	0.000925158	40	-0.0793326	0.00164591	40	2.84285e-59	2.97456e-34	DIDO1
ENSG00000101193	-0.404688	0.025911	10	7	0.45956	0.0097569	11	7	-0.189868	0.0534709	6	-0.157906	0.000582771	6	0.394234	1.01032e-09	GID8
ENSG00000101199	0.633034	0.0137173	50	10	0.363618	0.00785429	53	10	-0.0211378	0.00401855	36	0.00679638	0.0046246	36	4.08157e-47	3.08509e-35	ARFGAP1
ENSG00000101210	0.0270065	0.000281094	522	19	-0.987618	0.00814262	522	19	-0.0166661	0.000258452	508	0.0257541	3.71421e-05	508	3.12464e-228	1e-100	EEF1A2
ENSG00000101213	-0.430047	0.000935583	10	4	-0.0251782	9.92219e-06	10	4	0.196621	8.12304e-05	8	0.139365	6.29611e-06	8	2.34215e-14	2.33288e-24	PTK6
ENSG00000101220	0.277685	0.00519006	24	13	0.618844	0.073385	25	13	0.0223264	0.00159388	20	0.0857649	0.00150117	20	2.65114e-16	3.19975e-09	C20orf27
ENSG00000101246	0.227224	5.76134e-05	12	5	0.577702	0.0303722	12	5	0.0858001	2.508e-05	10	0.0917109	2.75257e-05	10	3.26914e-21	5.81541e-06	ARFRP1
ENSG00000101265	-0.0501878	0.0373673	10	3	0.548448	0.0977225	10	3	-0.133157	0.0189079	10	-0.181066	0.0260199	10	1	8.40673e-05	RASSF2
ENSG00000101266	-0.099228	0.00174561	20	5	0.198396	0.00307815	20	5	-0.0479572	8.92453e-05	20	-0.0211394	5.6081e-05	20	0.000147848	1.15562e-12	CSNK2A1
ENSG00000101290	0.0315439	0.0010781	38	9	-0.129095	0.0123293	38	9	0.0267812	6.92871e-05	34	0.0271501	7.02943e-05	34	1	1.1464e-09	CDS2
ENSG00000101294	0.429604	0.00601081	96	16	0.423215	0.00279304	100	16	0.00607083	0.000254257	74	0.00497362	0.000140361	74	7.32498e-76	1.65134e-97	HM13
ENSG00000101306	-0.585402	0.0276508	26	2	-0.662691	0.0124475	26	2	-0.0140844	0.00403855	26	0.0820816	0.0100254	26	2.72187e-16	4.84502e-29	MYLK2
ENSG00000101307	0.320365	0.144345	4	1	0.472985	0.238271	4	1	-0.0299038	0.0418144	4	0.0637598	0.000529344	4	0.826953	0.919571	SIRPB1
ENSG00000101310	0.340335	0.00236265	298	20	-0.149761	0.00256617	298	20	0.0134917	0.00023618	276	0.0142756	0.000242083	276	6.36118e-278	2.06326e-170	SEC23B
ENSG00000101311	0.449664	0.00796264	80	10	0.516937	0.00552447	81	10	0.0394105	0.00114247	66	0.0429784	0.00109107	66	4.91756e-62	3.39319e-80	FERMT1
ENSG00000101335	-1.3368	0.000873587	595	20	-1.23047	0.00059743	595	20	-0.0281496	0.000134431	578	-0.0124682	9.9429e-05	578	1e-100	1e-100	MYL9
ENSG00000101336	1.52116	0.00234223	8	4	1.2919	0.0226421	8	4	NaN	0	4	NaN	0	4	NaN	NaN	HCK
ENSG00000101337	0.601105	0.00153104	137	22	0.293538	0.000409887	138	22	-0.0073281	4.47424e-06	126	0.019878	0.000158849	126	1.18125e-163	1.22889e-219	TM9SF4
ENSG00000101343	0.542437	1.71158e-05	74	11	0.30742	0.00362839	75	11	0.0515443	0.000224215	60	-0.0372359	0.000870697	60	9.64531e-99	5.3925e-71	CRNKL1
ENSG00000101346	0.469723	0.00702682	42	8	0.29107	0.00244256	42	8	-0.0119281	0.000430833	40	-0.0152894	0.000470053	40	1.50138e-34	3.13502e-40	POFUT1
ENSG00000101347	-0.0593519	0.000814824	362	23	-0.0551317	1.55232e-05	364	23	0.0291779	0.000115222	328	0.0232883	0.000144154	328	5.59512e-205	1.72654e-298	SAMHD1
ENSG00000101350	0.611532	0.0323893	12	2	0.626423	0.00516551	12	2	0.0306051	0.00274934	12	-0.0631883	0.00918308	12	5.21848e-07	5.04784e-14	KIF3B
ENSG00000101361	0.480505	0.00177765	216	23	-0.130069	0.000389109	218	23	8.51967e-05	0.000319644	190	-0.0125826	0.000425913	190	4.54109e-283	1.04304e-194	NOP56
ENSG00000101365	0.212546	0.00636806	91	13	-0.164633	0.00361647	91	13	-0.0791979	0.000626269	82	0.0389626	0.000128345	82	1.02676e-57	6.20253e-52	IDH3B
ENSG00000101367	0.174285	0.00246964	193	23	0.109532	0.00135274	195	23	0.0150424	7.16223e-05	162	0.0214195	7.06991e-05	162	8.77306e-105	2.76912e-84	MAPRE1
ENSG00000101384	0.490635	0.000115057	10	5	0.623643	0.0249974	10	5	NaN	0	6	NaN	0	6	NaN	NaN	JAG1
ENSG00000101391	-0.310251	0.0497129	13	6	0.122508	0.00649285	13	6	0.212364	2.13822e-05	10	0.0904482	8.48027e-06	10	1.22664e-05	0.849324	CDK5RAP1
ENSG00000101413	0.0265102	3.58336e-05	108	14	0.631637	0.000474211	108	14	-0.053794	1.79254e-05	102	0.228457	1.00369e-08	102	1.19425e-176	1.89876e-136	RPRD1B
ENSG00000101421	-0.313088	0.0050789	100	11	0.538611	0.00263924	100	11	0.0282847	0.000199869	88	0.0028699	0.000193481	88	2.24088e-72	1.03223e-112	CHMP4B
ENSG00000101425	1.83464	0.0482506	36	4	2.17969	0.0628743	36	4	0.088443	0.000820525	34	0.0794145	0.000795645	34	3.282e-33	7.66026e-34	BPI
ENSG00000101439	0.262567	0.00263866	106	14	-0.502719	0.00199664	106	14	0.0454861	0.000225623	96	0.00670554	5.432e-05	96	9.5404e-74	1.55642e-116	CST3
ENSG00000101444	0.428731	0.00154669	472	20	0.308715	0.00223793	472	20	0.0175017	0.000299526	442	0.00734449	0.000273683	442	1e-100	1e-100	AHCY
ENSG00000101457	1.06137	0.00136595	12	5	-0.109726	0.000189767	12	5	0.0357994	0.00110347	8	-0.288437	0.0160613	8	3.6407e-20	0.0264768	DNTTIP1
ENSG00000101464	0.734711	0.00150312	14	5	1.04388	0.010545	14	5	0.122268	7.62764e-06	12	0.00332905	2.73689e-05	12	1.80026e-16	6.34546e-14	PIGU
ENSG00000101473	0.582238	0.0291905	22	6	0.224661	0.0135624	22	6	-0.00375993	0.000177233	18	-0.0882509	0.000448873	18	1.54388e-12	9.41625e-11	ACOT8
ENSG00000101474	0.418096	0.00191745	155	16	0.386899	0.000470631	157	16	0.0520046	0.000567394	132	0.0484942	0.000676442	132	8.53465e-188	4.10169e-224	APMAP
ENSG00000101557	0.36464	0.00109687	305	23	-0.212065	8.4306e-05	307	23	0.0368677	0.000144767	280	0.018591	0.000165947	280	1e-100	1e-100	USP14
ENSG00000101558	0.154069	0.00118706	206	19	0.292923	0.00054886	207	19	0.0463236	0.000152828	190	0.0384323	0.000127301	190	7.09295e-117	6.2177e-275	VAPA
ENSG00000101577	0.317715	0.0106461	12	5	0.339253	0.0183205	12	5	-0.141022	0.043385	10	-0.269223	0.000247666	10	0.000163232	3.33907e-08	LPIN2
ENSG00000101596	0.555545	0.0120006	38	7	0.588796	0.012579	39	7	-0.00069146	0.000461636	36	-0.0407985	0.000741297	36	1.79242e-28	1.14668e-31	SMCHD1
ENSG00000101608	-0.173929	0.00608669	428	7	0.467282	0.00440921	428	7	0.0142472	0.000387476	428	0.030112	0.0004138	428	1.67392e-185	1e-100	MYL12A
ENSG00000101654	0.733745	0.00554655	48	4	0.608864	0.00542831	48	4	0.0487769	0.000554315	48	0.0456095	0.000769766	48	5.76576e-52	2.12605e-49	RNMT
ENSG00000101752	-0.501644	0.000298949	4	1	-0.658959	0.00226805	4	1	0.0410862	0.000514614	4	0.0324491	0.000533682	4	3.32656e-07	3.40285e-05	MIB1
ENSG00000101782	-0.480961	0.010252	8	3	-0.140765	3.8571e-05	8	3	0.107468	0.00935447	8	-0.0262957	0.0118012	8	6.61361e-08	0.101885	RIOK3
ENSG00000101811	0.227916	0.000460761	58	10	0.312814	9.8278e-05	58	10	0.0744964	0.000110743	50	0.0369837	3.48272e-05	50	1.32614e-62	2.14121e-120	CSTF2
ENSG00000101825	0.706677	0.0157791	38	8	0.7338	0.0192139	39	8	0.0121837	0.000520705	32	-0.00622734	0.000432617	32	7.66272e-30	1.09695e-29	MXRA5
ENSG00000101842	-0.100081	0.00435282	89	21	-1.51792	0.0023071	91	21	-0.0468492	7.1094e-05	76	-0.0354698	7.13904e-05	76	2.14694e-10	1.99236e-142	VSIG1
ENSG00000101843	0.0561422	0.00637665	62	7	0.0210629	0.0115274	62	7	0.0842624	0.000298084	58	0.106614	0.000234489	58	0.044172	2.64369e-07	PSMD10
ENSG00000101856	0.179502	0.000615625	216	20	-0.268456	0.000966088	216	20	0.00644624	8.48791e-05	196	0.00112565	0.000106768	196	3.49488e-213	1.38382e-232	PGRMC1
ENSG00000101868	0.196405	0.0197252	10	5	0.600096	0.00262636	11	5	0.0134983	0.00260131	8	-0.0160922	0.00165352	8	0.0132336	5.26538e-15	POLA1
ENSG00000101871	-0.18803	0.0192419	14	7	-0.255534	0.00150068	15	7	-0.0497906	0.000467385	12	0.00591177	0.000759406	12	0.0133874	3.6581e-16	MID1
ENSG00000101911	0.581551	0.00072573	76	13	-0.335049	0.00229213	76	13	0.0251555	9.76641e-05	72	0.021399	6.74164e-05	72	5.60339e-119	4.18629e-69	PRPS2
ENSG00000101940	-0.367876	0.00706703	36	14	0.179266	0.0139796	37	14	0.144097	0.00437519	26	-0.321179	0.00400126	26	6.00244e-34	1.81173e-28	WDR13
ENSG00000101955	-0.843039	0.163746	12	3	0.0489983	0.0493839	12	3	0.0879259	0.0220586	12	0.188672	0.0503771	12	1.76851e-05	0.67314	SRPX
ENSG00000101966	-0.369562	0.000235895	18	6	0.139856	0.00276924	18	6	0.0418576	0.000168041	16	-0.10915	0.000422199	16	3.76058e-38	2.51234e-14	XIAP
ENSG00000101972	0.415175	0.0247624	26	5	0.769129	0.00519481	26	5	0.0702154	7.34008e-05	24	0.0726992	0.00011742	24	1.99394e-10	2.49444e-26	STAG2
ENSG00000101981	0.87687	0.000874963	60	9	-0.404503	0.00160086	60	9	0.033105	0.000415337	48	0.032161	0.000543978	48	7.05804e-129	1.36262e-84	F9
ENSG00000101986	1.47311	0.114422	6	4	1.20443	0.111672	7	4	0.137182	9.27245e-05	4	0.13632	9.35007e-05	4	0.00107844	0.000785408	ABCD1
ENSG00000101997	-0.0524635	0.00806305	56	6	-0.193462	0.0152759	56	6	0.0332557	0.00206026	44	-0.0468769	0.000993172	44	1.16017e-07	2.43672e-11	CCDC22
ENSG00000102007	-0.328256	0.0035733	25	17	0.121068	0.000100528	26	17	0.0573335	0.00604973	18	-0.018548	0.00701467	18	1.02401e-16	1.00321e-05	PLP2
ENSG00000102024	-0.338993	0.00437491	195	15	0.0773377	0.0110505	196	15	0.0293928	0.000437534	166	0.0268664	0.00037031	166	1.76847e-164	2.10466e-09	PLS3
ENSG00000102030	-0.294904	0.00520973	34	10	0.314715	0.0124962	35	10	0.0669884	0.000428292	26	-0.0226141	0.000134502	26	8.98769e-27	3.42304e-18	NAA10
ENSG00000102032	0.696544	0.000111149	14	5	0.696417	0.000804368	14	5	0.0253681	5.79271e-07	14	-0.0296564	9.05933e-10	14	2.43779e-24	4.83667e-19	RENBP
ENSG00000102038	1.18861	0.251344	12	8	0.929473	0.0281626	13	8	NaN	0	6	NaN	0	6	NaN	NaN	SMARCA1
ENSG00000102054	0.704565	0.000255222	130	21	-0.118879	0.000481319	132	21	-0.0190083	2.92683e-05	108	-0.0209137	3.66368e-05	108	3.91274e-258	4.30523e-95	RBBP7
ENSG00000102081	0.22407	0.000349941	79	18	0.0975318	0.000199351	80	18	-0.00330511	6.21869e-05	64	-0.0293294	8.45782e-05	64	3.99146e-107	1.78805e-103	FMR1
ENSG00000102100	-0.336258	0.794907	14	6	-1.77083	0.853374	14	6	-0.305948	0.0332814	14	0.0144909	0.000489608	14	1	3.65683e-05	SLC35A2
ENSG00000102103	0.368254	0.0100076	22	9	0.443179	0.0041262	24	9	0.0303438	2.20304e-05	14	0.0364121	0.000241521	14	2.2972e-12	2.01457e-21	PQBP1
ENSG00000102109	-0.313524	0.0951698	9	6	-1.04622	0.0461544	9	6	NaN	0	0	NaN	0	0	NaN	NaN	PCSK1N
ENSG00000102119	0.438945	0.000286438	101	21	0.567977	0.000187766	104	21	0.0318085	1.32566e-06	80	0.0318675	1.33046e-06	80	4.25218e-140	4.19033e-167	EMD
ENSG00000102144	0.102493	0.00152075	1607	23	-0.0192854	0.00261082	1612	23	0.0143283	0.000405803	1530	0.0203592	0.00029216	1530	1e-100	3.25344e-157	PGK1
ENSG00000102158	0.398286	0.000178916	103	17	-0.0427721	0.00171441	103	17	0.0558774	2.77347e-05	92	0.0397108	8.29667e-05	92	5.54294e-179	2.37493e-37	MAGT1
ENSG00000102172	0.359007	0.00210548	60	11	0.182158	0.00181701	61	11	0.00209167	8.54707e-06	52	0.0017514	8.71755e-06	52	6.01705e-54	1.88221e-39	SMS
ENSG00000102178	0.328979	0.00016372	36	15	0.0432628	3.61738e-05	37	15	0.0539257	0.000344621	32	0.0355551	9.0549e-05	32	7.92656e-54	0.00127494	UBL4A
ENSG00000102189	-0.170505	0.000872994	490	15	0.452758	0.00026715	490	15	0.0615467	0.000146104	430	0.013953	1.54922e-05	430	1e-100	1e-100	EEA1
ENSG00000102218	0.521601	0.000357937	37	13	1.4715	4.70229e-05	37	13	-0.120067	2.49238e-07	28	-0.0257797	0.000363689	28	6.33198e-56	4.50806e-60	RP2
ENSG00000102226	-0.147949	0.089176	6	2	0.0830192	0.275129	6	2	-0.0369789	0.000820194	6	0.0140158	0.0012538	6	1	1	USP11
ENSG00000102241	0.240177	0.00267584	119	17	-0.118795	3.9555e-06	121	17	-0.071473	0.000185309	98	0.0712887	0.000335704	98	3.54194e-102	7.3499e-101	HTATSF1
ENSG00000102265	0.577468	0.00370587	30	8	1.3051	0.0311996	30	8	0.113188	0.00261217	30	0.169993	0.00284047	30	8.07935e-37	6.33507e-27	TIMP1
ENSG00000102309	0.648947	0.0120303	28	8	-0.0813877	0.0280564	31	8	0.268109	0.00128834	22	0.165902	0.000689014	22	1.59768e-17	1.86703e-08	PIN4
ENSG00000102316	0.222065	0.00182059	89	17	1.12909	0.000208594	94	17	0.129328	0.000312551	72	0.0330037	0.000537753	72	1.52422e-36	7.62017e-171	MAGED2
ENSG00000102317	1.36174	1.78167e-05	58	14	1.34148	0.00514229	62	14	0.00393875	6.58989e-05	40	0.0138304	8.78001e-05	40	3.04845e-114	3.76045e-81	RBM3
ENSG00000102362	0.123337	0.0102344	8	2	-0.971853	0.0902512	8	2	-0.253343	0.00397918	8	-0.0429728	0.00296669	8	8.16674e-06	0.000212493	SYTL4
ENSG00000102390	-0.0249547	0.00122368	78	11	0.422775	0.000240516	78	11	-0.0127732	0.000201128	68	0.021226	0.000230014	68	0.0295561	3.76021e-160	PBDC1
ENSG00000102393	0.526545	0.000348975	34	7	-0.57042	0.00159607	34	7	0.0271256	1.79419e-05	34	0.0270835	6.47979e-05	34	1.48053e-51	7.12546e-42	GLA
ENSG00000102401	0.682833	0.00436926	27	17	0.347192	0.0328662	28	17	0.0601662	0.00020164	20	0.0589384	0.000435068	20	2.98325e-28	2.71234e-08	ARMCX3
ENSG00000102531	0.693465	0.00332619	82	8	-0.592302	0.00261715	82	8	0.0116072	0.00135847	76	0.0222634	0.00106895	76	2.9225e-123	3.09054e-124	FNDC3A
ENSG00000102547	-0.0775311	0.00115883	41	13	-0.608848	0.00035444	41	13	-0.0400997	2.95756e-07	38	0.0631827	3.46487e-05	38	1.00222e-07	8.73384e-73	CAB39L
ENSG00000102554	-0.672095	0.0617091	4	1	0.296192	0.235882	4	1	0.0272164	0.00160333	4	0.0861199	0.00296991	4	0.0512221	1	KLF5
ENSG00000102572	0.382237	0.00305915	60	10	0.172132	0.00453033	60	10	0.047032	0.000385119	54	-0.0145423	0.00021491	54	3.03939e-54	1.03681e-29	STK24
ENSG00000102575	0.720086	0.00242916	16	8	2.01449	0.0222609	16	8	0.200309	0.000308653	14	-0.428587	0.00765605	14	5.75603e-19	1.54167e-26	ACP5
ENSG00000102580	-0.0808687	0.0013076	224	15	-0.459411	0.00279687	224	15	0.0200301	0.000763822	188	-0.0101351	0.000315271	188	3.99269e-112	3.45093e-241	DNAJC3
ENSG00000102606	0.34019	0.00349663	82	16	-0.290713	1.87485e-07	83	16	0.0252268	0.000721131	66	0.0937668	0.00101671	66	6.65575e-73	3.15006e-71	ARHGEF7
ENSG00000102699	0.929736	1.90011e-07	142	17	0.194891	0.000435533	143	17	-0.0376546	8.16743e-05	112	0.0388617	4.14193e-05	112	1.69598e-226	1.43162e-142	PARP4
ENSG00000102738	0.667623	0.000874454	56	9	-0.422813	0.000488804	56	9	-0.016285	0.00133852	54	-0.00964033	0.000856073	54	1.84022e-105	4.72667e-92	MRPS31
ENSG00000102753	-0.0693489	0.000429092	54	10	0.822071	0.00525328	54	10	0.0587447	0.000137222	48	0.0365233	0.000135983	48	3.79891e-55	5.70694e-58	KPNA3
ENSG00000102755	0.958801	0.000613192	6	2	0.502561	0.0247302	6	2	0.1025	0.00167621	6	0.0495906	0.00136995	6	3.08852e-10	0.00340852	FLT1
ENSG00000102763	0.0905675	0.0171588	89	12	-0.555509	0.0148296	89	12	0.0181849	0.000970627	78	-0.0216452	0.000991854	78	1.1491e-05	1.23952e-62	VWA8
ENSG00000102837	0.881473	0.0102747	54	12	1.61456	0.0424224	55	12	0.0732077	0.000346354	46	0.0292053	1.24933e-07	46	3.20592e-51	6.29473e-49	OLFM4
ENSG00000102871	0.0949683	0.00329295	28	7	-0.212564	0.000343329	28	7	0.0806102	2.75412e-05	22	-0.0875568	9.18565e-05	22	0.95989	1.19061e-29	TRADD
ENSG00000102879	0.0547913	0.00100034	407	22	-0.0356836	0.000620153	409	22	0.0283793	0.000189605	358	0.0525591	0.00030738	358	2.07129e-43	4.46539e-271	CORO1A
ENSG00000102882	0.254679	0.000703415	136	18	-0.558026	5.82824e-05	137	18	0.0211165	8.45871e-05	122	0.0141933	0.000131775	122	4.12034e-149	1.63161409431e-312	MAPK3
ENSG00000102886	-0.0622641	0.0130048	48	12	0.101858	0.00470004	49	12	0.0435874	0.000535843	40	-0.000982266	0.00166876	40	4.31595e-07	1.63717e-12	GDPD3
ENSG00000102893	0.308598	0.0369003	32	6	-0.486859	0.00365658	32	6	0.0271929	0.00299699	28	-0.0426182	0.00299106	28	1.135e-08	6.35965e-36	PHKB
ENSG00000102898	0.285512	2.91321e-05	70	14	0.29522	0.000554189	70	14	-0.0296024	9.03118e-06	68	0.0529054	1.74873e-05	68	1.871e-175	6.55588e-74	NUTF2
ENSG00000102900	0.133368	0.000390745	174	14	0.295039	0.0059484	175	14	0.0629862	0.000430252	154	0.0219493	0.000899448	154	6.6576e-98	1.35582e-111	NUP93
ENSG00000102934	-0.383773	0.0308827	18	5	-1.03326	0.00705266	18	5	0.0318608	0.000120029	18	0.116172	0.000375374	18	8.58622e-08	1.39895e-21	PLLP
ENSG00000102967	-0.323197	0.00337042	18	6	-0.269214	0.000105617	18	6	0.106565	9.32515e-07	14	-0.0145611	0.00272466	14	1.1924e-15	3.60916e-10	DHODH
ENSG00000102974	0.582325	0.00851313	28	10	0.498921	0.0227415	29	10	-0.00935728	0.000166342	20	0.00375138	0.000123903	20	1.67882e-23	5.42804e-16	CTCF
ENSG00000102978	0.430887	0.00552407	36	11	0.550138	0.00344588	37	11	-0.0102434	0.000988703	30	0.0256744	0.00256986	30	1.0857e-33	8.24904e-46	POLR2C
ENSG00000103018	0.449455	6.6666e-07	86	20	-0.114415	1.22029e-06	86	20	0.00608368	8.64332e-06	76	-0.0369861	5.51884e-06	76	1.17248e-182	6.61735e-147	CYB5B
ENSG00000103024	0.433109	0.0029856	32	10	-0.537723	0.0240837	32	10	0.0164706	0.000328715	30	-0.00477267	0.000452537	30	4.06984e-32	2.26794e-18	NME3
ENSG00000103035	-0.0413589	0.00032049	134	17	0.0801741	3.61903e-05	136	17	-0.00886192	6.89385e-05	120	-0.0574271	9.13421e-05	120	1.36554e-44	4.27791e-194	PSMD7
ENSG00000103043	0.11226	0.000265472	67	20	-0.363246	0.000110095	68	20	-0.0336341	0.000173268	58	-0.0372809	0.000211226	58	2.58289e-87	1.17251e-117	VAC14
ENSG00000103051	0.115994	0.00906998	61	16	-0.151581	0.00820013	63	16	-0.0230107	0.00110075	44	0.0017129	0.00140693	44	7.22076e-16	1.81633e-19	COG4
ENSG00000103056	1.56052	0.000308747	24	9	0.427372	0.000185859	25	9	-0.0135418	0.000714477	18	-0.16683	0.000959129	18	3.2674e-45	5.13474e-27	SMPD3
ENSG00000103067	-0.158495	0.00171514	59	15	0.0454771	0.00193342	62	15	0.0289035	0.000142208	40	-0.0169084	5.18503e-06	40	8.39399e-44	1.46383e-15	ESRP2
ENSG00000103089	1.12897	0.00647555	18	4	-0.217625	0.056359	18	4	0.0757099	0.00120876	18	0.081984	0.0011725	18	2.34676e-24	0.000277762	FA2H
ENSG00000103091	0.326128	0.000264744	20	9	1.62346	0.0670971	20	9	-0.000986575	0.00229409	18	0.0353872	0.00190628	18	7.79027e-17	1.79657e-16	WDR59
ENSG00000103121	0.120723	0.0340539	28	9	-1.01551	0.0105856	28	9	0.0754031	0.00155642	26	0.109521	0.00164656	26	1	9.35039e-35	CMC2
ENSG00000103150	-0.324916	0.000513189	80	12	-1.4481	2.30771e-05	80	12	-0.202929	3.00208e-06	76	-0.0436318	0.000183329	76	1.2079e-59	4.40648e-181	MLYCD
ENSG00000103152	-0.477566	0.0739565	15	12	0.233553	0.000981024	16	12	-0.193963	0.00309002	8	-0.362921	0.00481364	8	0.00681713	3.55427e-08	MPG
ENSG00000103160	0.868873	0.0180783	8	3	0.738027	0.0605319	8	3	-0.0657378	3.78194e-07	8	-0.0658263	3.83103e-07	8	1.3006e-06	0.000194561	HSDL1
ENSG00000103187	0.341403	0.000988301	392	23	-0.371883	0.000133568	395	23	0.034529	0.000190086	344	0.0411537	0.000169904	344	1e-100	1e-100	COTL1
ENSG00000103194	-0.025072	0.00123858	86	16	-0.0144403	0.00086641	88	16	0.0253612	0.000582277	72	0.0633471	0.000649181	72	3.58253e-19	7.59404e-39	USP10
ENSG00000103197	0.134228	0.484893	12	8	0.00304417	0.000868248	13	8	0.053437	0.0178225	8	-0.00219969	0.0276807	8	1	1	TSC2
ENSG00000103227	-0.710396	0.0369785	12	3	-2.30537	0.00792009	12	3	0.0309636	0.000597185	12	0.0228904	0.000250927	12	1.78789e-07	4.39019e-17	LMF1
ENSG00000103249	0.497315	0.018767	28	10	-0.0531942	0.00140868	29	10	0.0542915	4.40851e-05	22	0.0458308	0.000950841	22	3.29281e-15	4.82231e-13	CLCN7
ENSG00000103257	0.1878	0.0222669	35	12	0.270292	0.0023436	35	12	-0.0578105	3.44868e-05	28	-0.0557644	3.15777e-05	28	1.45913e-10	8.74165e-30	SLC7A5
ENSG00000103266	-0.200479	0.000458369	87	16	-0.0694394	0.000999405	89	16	0.0506855	0.000593763	60	0.0521814	0.000929583	60	1.66962e-91	1.2565e-47	STUB1
ENSG00000103275	0.609231	0.000321057	112	14	0.566254	0.000748656	112	14	0.0520917	5.95539e-05	108	0.0381734	8.95193e-05	108	1.96802e-211	2.66052e-168	UBE2I
ENSG00000103335	-0.751765	0.706327	10	4	-0.447075	0.495978	11	4	-0.036277	0.0196809	8	-0.129673	0.0351472	8	0.126313	0.858973	PIEZO1
ENSG00000103342	0.421628	0.00214243	96	11	0.630467	0.00185316	96	11	0.0026013	0.000338392	88	0.0081764	0.000397401	88	3.4824e-110	1.72509e-142	GSPT1
ENSG00000103353	-0.00412543	0.0128642	22	7	0.214241	0.00416933	22	7	0.00438175	0.000352101	20	0.000321279	0.000228802	20	1	9.02155e-13	UBFD1
ENSG00000103356	-0.692585	0.260081	12	7	-0.851171	0.0821137	13	7	0.0885831	0.0168335	8	0.0677846	0.0147725	8	0.00116173	5.42759e-08	EARS2
ENSG00000103363	0.511061	2.8136e-05	100	16	0.1918	0.000212601	100	16	0.00771016	1.03107e-05	92	-0.00194291	8.806e-06	92	1.08687e-296	4.03347e-119	ELOB
ENSG00000103381	-0.0937607	0.00376815	78	10	-0.240678	0.000656215	78	10	-0.0204535	0.000105588	68	0.0141415	0.000282521	68	9.54838e-16	8.47552e-108	CPPED1
ENSG00000103485	-0.0171205	0.000758464	18	7	1.21831	4.10995e-06	18	7	-0.048178	0.000232446	16	-0.00891419	0.000611887	16	0.00169758	2.12021e-26	QPRT
ENSG00000103490	-0.490991	0.00173306	75	18	0.581692	0.00179778	76	18	0.0130098	0.000243607	64	0.0330047	0.000404248	64	1.84349e-97	1.8548e-109	PYCARD
ENSG00000103496	0.0921692	0.00121541	82	11	0.500965	0.000360698	82	11	0.0440485	0.000420692	74	0.0337018	0.000274719	74	1.31041e-18	3.10954e-173	STX4
ENSG00000103502	0.123548	0.0474547	31	13	-0.757397	0.032879	31	13	-0.0378367	0.000177707	26	-0.0609914	0.00105675	26	0.00148128	1.63682e-19	CDIPT
ENSG00000103507	0.281505	0.0502327	32	10	-1.11883	0.0397613	32	10	-0.176944	0.00267799	30	0.0136192	0.00173705	30	2.85509e-12	1.00785e-25	BCKDK
ENSG00000103534	0.886098	0.411271	10	6	1.39005	0.279515	11	6	NaN	0	2	NaN	0	2	NaN	NaN	TMC5
ENSG00000103544	-0.154603	2.78634e-05	30	7	-0.204003	0.00821788	30	7	0.0847053	0.000309364	28	0.0826785	0.000189708	28	5.13578e-35	2.57237e-16	VPS35L
ENSG00000103549	0.231854	0.00117284	44	10	0.129952	0.0022908	44	10	0.0218437	0.000890477	34	-0.108962	0.00195613	34	2.51825e-41	3.81293e-34	RNF40
ENSG00000103591	0.234208	0.0162389	12	3	0.385118	0.019328	12	3	0.00410951	0.00204205	12	0.0426852	0.000582728	12	0.000235374	1.53056e-05	AAGAB
ENSG00000103642	0.83954	0.000901778	80	16	0.147344	0.000336728	82	16	0.0389103	0.000123539	64	0.00825492	0.000238461	64	6.19613e-140	5.33719e-91	LACTB
ENSG00000103653	0.131013	0.00082671	114	15	0.580758	0.000842677	115	15	0.0867584	2.27328e-07	102	0.0867578	2.27374e-07	102	8.80941e-31	3.20266e-141	CSK
ENSG00000103671	0.307334	0.0308961	12	6	0.0220746	0.0718615	13	6	0.0850598	0.000569079	4	0.0784096	0.000535401	4	0.00570372	1	TRIP4
ENSG00000103769	0.00771907	0.00282144	260	5	-0.706596	0.00362422	260	5	0.018016	0.000567877	260	0.0283437	0.00033699	260	0.0238045	2.408556e-317	RAB11A
ENSG00000103811	0.825183	0.00154511	70	11	-0.554512	0.000271548	70	11	0.0349405	0.000178686	70	0.0310686	8.92987e-05	70	1.60648e-105	1.8361e-153	CTSH
ENSG00000103855	-0.0996182	0.0155516	16	4	0.101534	0.000118869	16	4	-0.0333985	0.000464445	16	-0.0899607	9.53425e-05	16	0.260922	7.84079e-30	CD276
ENSG00000103876	0.12129	0.00113358	64	11	-0.0247449	0.00106217	64	11	0.125723	1.59938e-05	60	0.108092	1.19385e-05	60	1	1.19549e-40	FAH
ENSG00000103966	0.120348	0.000520238	244	23	-0.31842	0.00133288	245	23	0.003589	0.000234742	224	0.0204174	0.000218914	224	1.5128e-223	1.50174e-286	EHD4
ENSG00000103978	0.293816	0.00568665	36	7	0.0852964	0.00798807	36	7	0.237035	0.00140279	28	0.194179	0.00121308	28	0.00129853	1.35002e-07	TMEM87A
ENSG00000104064	0.212831	0.0165857	14	5	0.59744	0.00373507	14	5	-0.0474926	0.00329298	14	-0.0898351	0.00339719	14	1.08128e-05	6.00659e-21	GABPB1
ENSG00000104129	0.405993	7.07429e-05	34	13	-1.21571	0.000110301	37	13	-0.0286076	9.57265e-05	16	-0.260602	1.54787e-05	16	9.77593e-39	8.74486e-93	DNAJC17
ENSG00000104131	0.654768	0.00013812	112	13	0.356714	5.31226e-05	112	13	0.00955154	3.55007e-05	100	0.0076948	3.3053e-05	100	3.40859e-269	9.52203e-297	EIF3J
ENSG00000104133	-0.77532	0.847555	4	2	-0.726653	0.55525	4	2	NaN	0	0	NaN	0	0	NaN	NaN	SPG11
ENSG00000104142	0.0888163	0.000103034	79	17	0.0109013	2.24307e-05	79	17	0.00613063	0.00027447	66	0.00337937	0.000321158	66	1.35448e-58	0.00740599	VPS18
ENSG00000104164	0.906679	0.0189086	4	2	0.407256	0.000553918	4	2	NaN	0	0	NaN	0	0	NaN	NaN	BLOC1S6
ENSG00000104177	0.00149973	0.0231324	14	7	-0.0415651	0.0215333	16	7	0.0760026	0.0094717	8	-0.290428	0.000665802	8	0.860153	2.75743e-05	MYEF2
ENSG00000104231	0.102853	0.00622535	14	5	0.076307	0.00314956	14	5	-0.0538709	0.00134309	12	-0.226511	0.010357	12	1.37741e-05	3.91673e-07	ZFAND1
ENSG00000104267	0.184722	0.0025846	1235	23	-1.96237	0.00843651	1236	23	-0.0565116	0.000539928	1206	-0.00478507	9.269e-05	1206	1e-100	1e-100	CA2
ENSG00000104320	0.621713	0.0208589	25	12	0.699755	0.001045	26	12	-0.00109964	0.00210119	16	-0.288747	0.000267576	16	2.11052e-18	4.81458e-52	NBN
ENSG00000104324	-0.427768	0.00178035	18	6	-0.783169	0.00146376	18	6	0.0411926	2.7311e-05	16	0.0320659	0.000562342	16	5.06142e-19	1.0828e-33	CPQ
ENSG00000104325	0.135824	0.0037246	196	16	-0.77925	0.0133348	197	16	0.00600237	0.000427104	154	0.0265683	0.000694944	154	2.98055e-77	4.87275e-180	DECR1
ENSG00000104331	0.242363	0.00546442	60	13	-0.138208	0.00233043	61	13	0.0513353	0.000840596	52	0.0803366	0.00105746	52	2.10298e-29	1.82518e-50	IMPAD1
ENSG00000104356	0.257892	0.00176766	16	7	0.732327	0.0257172	17	7	-0.00408073	6.68341e-06	10	-0.0115796	3.04046e-05	10	7.0098e-13	1.16037e-11	POP1
ENSG00000104365	0.116308	0.00164569	6	2	-0.604639	0.0385949	6	2	0.192977	0.00910097	6	0.288218	0.011227	6	0.559528	7.1805e-05	IKBKB
ENSG00000104368	0.533397	0.000190986	16	6	0.791991	0.000530613	16	6	0.240059	0.00378793	12	0.184137	0.0106142	12	1.19427e-08	1.04266e-09	PLAT
ENSG00000104375	-0.0642498	0.000799375	14	7	-0.415848	6.82484e-05	15	7	0.475411	0.000164848	12	0.498232	0.000172586	12	1.66026e-22	1.54339e-30	STK3
ENSG00000104381	-0.234801	0.0142334	14	6	1.01763	0.0529035	14	6	0.0774258	0.000551156	12	0.0919063	4.07528e-05	12	8.536e-07	7.82438e-09	GDAP1
ENSG00000104388	0.190906	0.0016151	203	18	-0.285496	0.00186781	203	18	-0.0293115	3.75807e-05	192	0.0354687	6.96472e-05	192	1.13606e-155	4.62319e-186	RAB2A
ENSG00000104408	0.0968777	0.000858784	249	22	0.0906729	0.00159041	252	22	0.0138004	0.00019187	226	-0.0042244	0.000151165	226	1.24245e-133	4.9138e-110	EIF3E
ENSG00000104412	0.225663	0.000646343	88	18	-0.405237	2.63355e-05	89	18	-0.126286	1.25446e-05	78	-0.191404	0.000125094	78	2.9624e-103	1.70627e-124	EMC2
ENSG00000104413	0.222816	0.00621604	88	11	0.466075	0.0084932	89	11	0.0363392	0.000570367	76	0.0151894	0.000834312	76	1.43765e-38	2.80204e-69	ESRP1
ENSG00000104419	-0.0397967	0.0019053	194	16	0.0364077	0.00414588	198	16	0.403178	2.61584e-05	178	0.397412	2.64844e-05	178	2.80572e-199	6.79964e-151	NDRG1
ENSG00000104435	-0.846715	0.000780512	28	14	0.853926	0.000107701	29	14	0.215895	3.41008e-06	24	0.215889	3.39719e-06	24	9.41871e-44	6.6243e-54	STMN2
ENSG00000104442	0.239701	0.00415449	32	7	-0.17779	0.0103155	32	7	0.20513	0.000221286	28	0.0491466	0.00031074	28	0.0294973	3.38881e-13	ARMC1
ENSG00000104450	0.215158	0.119324	4	1	0.0822307	0.0185708	4	1	0.0432626	0.00103527	4	-0.0762223	0.000216151	4	1	0.493529	SPAG1
ENSG00000104517	-0.0410234	0.0145464	32	7	-1.09881	0.00227415	32	7	-0.0749245	0.00153003	30	-0.120282	0.00132014	30	0.680783	6.00738e-63	UBR5
ENSG00000104522	0.30374	0.00125982	132	7	-0.208602	0.0028009	132	7	-0.00692646	0.000180594	132	0.0245329	0.000405341	132	9.94154e-146	7.0691e-98	TSTA3
ENSG00000104529	-0.434903	0.0658892	36	4	-0.309283	0.0917989	37	4	-0.107082	0.0427266	34	-0.0126699	0.0433746	34	8.06294e-07	4.72415e-05	EEF1D
ENSG00000104537	1.81123	0.0463311	40	8	1.57344	0.079897	41	8	0.0709387	0.00230776	28	0.0626193	0.00217628	28	1.816e-39	1.29887e-31	ANXA13
ENSG00000104611	0.678392	0.0217333	16	5	-0.942765	0.000854962	16	5	-0.0395126	0.00306662	8	-0.233332	0.00127536	8	4.79492e-13	3.47841e-14	SH2D4A
ENSG00000104635	0.550102	0.0591814	25	12	-0.645452	5.90138e-06	25	12	-0.007948	0.000342876	22	-0.0374703	0.000252434	22	1.85197e-10	4.39683e-35	SLC39A14
ENSG00000104671	0.428144	0.0247772	34	11	-0.0941492	0.0189864	35	11	-0.203205	0.000524429	24	-0.134924	0.000813441	24	7.91355e-22	0.473543	DCTN6
ENSG00000104687	0.0433465	0.00323356	241	16	-0.357937	0.00353088	245	16	-0.0037337	0.00128755	194	0.0166011	0.000539053	194	3.72297e-22	4.78866e-234	GSR
ENSG00000104695	-0.154503	0.00054923	18	5	-0.241721	0.000117397	18	5	-0.0622457	0.000145821	18	0.00828496	0.000132876	18	3.33776e-13	1.25057e-36	PPP2CB
ENSG00000104738	0.90213	0.00182065	129	18	1.44371	0.000902721	132	18	0.0254505	0.00024641	114	0.0300225	0.000214569	114	4.67983e-204	8.83143e-301	MCM4
ENSG00000104763	0.287996	0.000709393	253	23	-0.263999	0.00110044	257	23	0.0330882	0.000141247	228	0.016893	7.67417e-05	228	0	4.31385e-262	ASAH1
ENSG00000104774	0.155441	0.0151677	38	11	0.210042	0.000776224	39	11	0.0621895	0.000708366	34	0.172411	0.000340373	34	0.000263003	1.54105e-08	MAN2B1
ENSG00000104805	0.344647	0.00154644	442	23	-0.0813562	0.00203436	448	23	0.0212107	0.00033586	380	-0.00564877	0.000158138	380	1e-100	9.51687e-134	NUCB1
ENSG00000104812	-0.282972	0.00497027	52	11	0.0589963	0.000339128	54	11	0.0346022	8.55322e-05	44	0.0107307	2.47363e-06	44	1.69923e-35	7.62705e-25	GYS1
ENSG00000104823	0.136366	0.00390114	254	7	-0.645884	0.00753876	254	7	0.0186012	0.00034959	254	0.00635236	0.000161143	254	7.19722e-87	3.14213e-229	ECH1
ENSG00000104824	0.345174	0.00124602	178	7	0.252934	0.00399762	178	7	0.0323674	0.000205075	178	0.0331978	0.000279611	178	2.11707e-201	1.35445e-105	HNRNPL
ENSG00000104833	0.151933	0.00784992	1598	8	0.244782	0.0206121	1598	8	-0.00490538	0.00238806	1598	-0.0221338	0.00492086	1598	1e-100	1e-100	TUBB4A
ENSG00000104835	0.73957	0.000462209	48	7	-0.405387	0.000513306	48	7	0.0137232	8.36483e-06	48	0.0153142	8.22346e-06	48	1.2647e-74	6.97786e-62	SARS2
ENSG00000104852	0.443171	0.00619175	173	16	0.361703	0.00475718	177	16	0.0489146	0.000226681	138	0.0443307	0.000208561	138	1.22646e-128	4.85078e-126	SNRNP70
ENSG00000104853	0.141253	0.00448444	74	9	-0.0669027	0.00829259	74	9	-0.0801402	0.000633124	70	0.0364926	0.0015553	70	1.82568e-44	1.45237e-13	CLPTM1
ENSG00000104870	0.856037	1.94932e-05	36	10	0.546407	0.0175491	36	10	0.0915091	9.1083e-06	36	0.0407579	0.00053357	36	1.90537e-126	2.21398e-22	FCGRT
ENSG00000104872	-0.361599	0.095387	6	2	0.149699	0.000606025	6	2	-0.0443543	5.36674e-07	6	0.106134	0.026854	6	0.264232	1	PIH1D1
ENSG00000104879	-0.37031	0.0345373	68	4	-1.93722	0.0580645	68	4	-0.0763623	0.00129149	68	0.0129353	0.000233241	68	2.32649e-19	3.00134e-62	CKM
ENSG00000104881	-0.554845	5.92506e-05	72	10	1.38962	0.000401929	72	10	-0.022588	7.70862e-05	60	0.230945	2.08534e-05	60	2.52655e-181	3.71211e-138	PPP1R13L
ENSG00000104884	0.432537	0.10102	20	6	0.495305	0.0597695	20	6	-0.0218978	0.00168544	18	-0.0327641	0.0021696	18	2.14527e-05	3.65303e-08	ERCC2
ENSG00000104889	0.268725	1.87728e-08	18	4	0.45656	0.0101243	18	4	0.0325837	0.000217956	18	0.0795989	5.49954e-05	18	3.01562e-21	6.86772e-11	RNASEH2A
ENSG00000104897	0.740104	0.0070003	60	14	0.407724	0.00788166	61	14	0.00472921	4.93828e-06	54	0.0445619	0.000329173	54	9.28597e-57	4.09671e-40	SF3A2
ENSG00000104907	0.685605	0.0021513	8	6	0.588813	0.00167587	9	6	NaN	0	2	NaN	0	2	NaN	NaN	TRMT1
ENSG00000104918	1.84801	0.049767	16	6	1.73044	0.326434	16	6	-0.00938929	0.0117507	14	-0.0253735	0.00320565	14	1.62234e-18	1.55763e-08	RETN
ENSG00000104936	0.268439	4.06494e-05	11	7	-0.372399	0.0410638	11	7	0.257182	0.0582399	8	0.319994	0.0141173	8	1	3.23957e-07	DMPK
ENSG00000104946	-0.278579	2.85561e-06	8	3	-0.695513	0.128323	8	3	0.1334	0.00893718	8	0.129161	0.0033203	8	3.02024e-05	0.00152795	TBC1D17
ENSG00000104957	0.392542	0.00111432	4	1	0.0574798	0.0648648	4	1	0.0348453	0.000253729	4	0.0325109	0.000252879	4	0.000135029	1	CCDC130
ENSG00000104969	0.481884	0.000340038	103	19	0.638635	0.000588981	104	19	0.0105015	7.96302e-06	84	0.0284657	0.000482163	84	1.46169e-150	3.14443e-207	SGTA
ENSG00000104979	0.812164	0.00591506	14	6	0.664241	0.00504538	15	6	0.0851795	0.000255482	12	0.0528399	0.000319801	12	2.47744e-14	3.07193e-15	C19orf53
ENSG00000104980	0.635035	0.000382291	239	23	-0.891842	4.9387e-07	240	23	0.0540582	0.000119912	224	0.0620378	0.000121559	224	1e-100	1e-100	TIMM44
ENSG00000105063	1.03567	0.000237872	10	5	1.37194	0.0444359	10	5	0.114261	1.87755e-07	8	0.114253	1.87743e-07	8	1.12732e-16	8.91457e-08	PPP6R1
ENSG00000105122	0.400111	0.008411	18	5	0.591938	0.0438819	18	5	-0.0743801	0.00621981	18	-0.121675	9.31254e-05	18	7.8522e-17	3.33447e-10	RASAL3
ENSG00000105127	0.507069	0.00158274	29	11	0.408649	0.00111358	31	11	0.0545127	2.44365e-05	22	0.0524969	2.40136e-05	22	2.91818e-31	5.13972e-33	AKAP8
ENSG00000105135	0.0351232	2.39314e-05	186	20	-0.860798	0.00103408	186	20	0.0140306	0.000527415	172	0.0197848	9.96034e-05	172	2.01618e-23	2.61985e-307	ILVBL
ENSG00000105176	0.849534	0.0802337	10	4	0.927465	0.0101442	10	4	-0.128244	0.00301036	10	-0.167723	0.00208132	10	6.4511e-06	1.79472e-12	URI1
ENSG00000105185	0.168848	4.22404e-05	103	19	-0.100459	0.000247987	104	19	0.0516123	5.80376e-05	88	0.0530389	4.65012e-06	88	3.29169e-162	6.10439e-106	PDCD5
ENSG00000105193	0.199732	0.000998109	461	20	-0.0593372	0.00128541	461	20	0.0175458	0.000193407	428	0.0329416	0.000170667	428	1e-100	2.35179e-219	RPS16
ENSG00000105197	0.204503	0.00325652	118	16	-0.300643	0.00710635	119	16	0.043734	0.000429436	104	0.0297343	0.000644044	104	1.41678e-61	5.08282e-79	TIMM50
ENSG00000105202	0.387613	0.000990757	80	7	0.512711	0.000805879	80	7	0.0893158	0.000385503	80	0.0810936	0.00052705	80	9.92944e-107	1.89217e-142	FBL
ENSG00000105205	0.0426255	0.00339818	103	20	-0.992073	0.00136029	103	20	0.0168433	0.000152424	94	0.00882838	0.000129398	94	0.000148741	2.31087e-169	CLC
ENSG00000105220	-0.370304	0.000111342	816	23	-0.0906117	0.00260586	820	23	0.00381412	0.000280614	782	0.0197885	0.000146569	782	1e-100	1.08123e-318	GPI
ENSG00000105221	-0.043639	4.37538e-05	19	12	0.041408	0.0757009	20	12	0.135976	0.00107253	14	-0.28205	0.00154723	14	7.92223e-11	0.00024081	AKT2
ENSG00000105223	0.835606	0.000190586	58	15	0.115489	2.39502e-05	58	15	-0.0630142	2.93292e-05	54	-0.0563043	2.80359e-05	54	4.40326e-130	2.08787e-133	PLD3
ENSG00000105248	1.37261	0.108983	12	6	0.886311	0.052005	13	6	NaN	0	2	NaN	0	2	NaN	NaN	YJU2
ENSG00000105254	-0.053932	0.00381289	137	19	0.127291	0.003104	141	19	0.0318902	0.000107796	100	0.0258844	0.000106939	100	6.8099e-33	3.31324e-46	TBCB
ENSG00000105258	0.868703	0.012307	24	9	0.403135	0.00234678	25	9	0.0367038	0.000280956	18	-0.0423384	0.000228393	18	8.09454e-22	9.63311e-28	POLR2I
ENSG00000105281	0.866451	9.32629e-09	101	20	1.09623	0.00252871	103	20	0.0812195	0.000255881	90	0.0178327	4.89413e-05	90	3.69007e-151	4.31976e-141	SLC1A5
ENSG00000105287	0.218324	0.00246614	14	7	-0.54252	0.000447801	16	7	0.00366497	0.00690472	10	0.0146982	0.00271759	10	2.7157e-05	2.47059e-11	PRKD2
ENSG00000105289	0.1233	0.000288422	52	13	-0.221622	0.0028919	54	13	-0.0708063	0.00117568	32	-0.0349194	0.00364048	32	2.93212e-28	3.36752e-20	TJP3
ENSG00000105321	0.285393	0.0157566	41	13	-0.072834	0.00891563	42	13	-0.0314612	0.000680278	28	-0.164325	0.00243271	28	5.81138e-19	8.68356e-06	CCDC9
ENSG00000105323	0.625888	0.000955496	210	20	0.473219	0.000996275	214	20	-0.0358625	4.97984e-09	176	0.13264	6.01538e-08	176	9.45597e-279	3.75177e-221	HNRNPUL1
ENSG00000105329	-0.118554	0.0977346	8	3	0.488987	0.105905	8	3	0.170404	0.000402115	8	-0.0977224	0.00243346	8	0.172956	0.00675988	TGFB1
ENSG00000105355	-0.0971514	0.000801599	248	18	0.0507155	0.000299719	249	18	0.0137979	0.000198496	220	0.0249555	0.0002847	220	5.00762e-178	1.67486e-46	PLIN3
ENSG00000105357	0.255366	0.00965136	1456	20	0.356705	0.00639107	1480	20	0.010079	0.000720115	1182	0.000307808	0.000886	1182	1e-100	1e-100	MYH14
ENSG00000105364	0.313447	0.000108411	50	17	-0.221889	0.000172855	51	17	0.0235802	5.35035e-06	46	0.0209834	4.3947e-06	46	2.5149e-77	8.58001e-67	MRPL4
ENSG00000105372	0.275644	0.000370319	368	23	-0.506039	0.000693285	369	23	0.02458	0.000195403	342	-0.00188946	0.000135206	342	1e-100	1e-100	RPS19
ENSG00000105373	0.814395	0.0459085	10	3	1.19924	0.0266315	10	3	-0.0721773	0.000764034	4	-0.00885333	0.000348575	4	1.23599e-06	6.40506e-09	NOP53
ENSG00000105379	0.0723609	0.000870515	407	20	-0.763439	0.00516439	407	20	-0.0104734	0.000313794	368	0.0109788	0.000347707	368	7.99797e-218	1e-100	ETFB
ENSG00000105388	0.0840127	0.0249383	24	10	0.752182	0.0654447	25	10	0.0431316	0.000175247	18	-0.112165	0.000799246	18	1	3.34051e-14	CEACAM5
ENSG00000105393	-0.577423	0.069232	10	4	-0.358414	6.59395e-05	10	4	-0.0470123	6.5262e-05	10	-0.0472111	6.39628e-05	10	0.000703193	4.06928e-24	BABAM1
ENSG00000105397	0.275704	0.0175446	10	7	-0.589732	0.000105622	11	7	-0.0487604	0.00273398	6	0.0169076	1.81614e-07	6	6.8109e-05	1.75242e-18	TYK2
ENSG00000105398	0.0272061	0.00412338	120	17	-0.939103	0.00114853	120	17	-0.082279	0.000983805	110	-0.0293345	0.000798727	110	5.73986e-37	8.22723e-265	SULT2A1
ENSG00000105401	0.257636	0.000919494	316	19	0.22847	0.000925691	321	19	0.0238069	0.000103255	266	0.0155538	0.000101897	266	1e-100	3.875253217404e-312	CDC37
ENSG00000105402	-0.166985	0.000277119	358	23	-0.198459	0.00128108	360	23	-0.0121713	0.000383504	316	0.00534175	0.000554788	316	1e-100	1e-100	NAPA
ENSG00000105447	0.144644	0.0223446	24	11	0.336049	0.00747439	24	11	0.0645293	0.000256107	22	-0.128694	0.00102742	22	0.0784409	2.13539e-20	GRWD1
ENSG00000105486	0.66719	0.0333381	18	4	0.668208	0.0448265	18	4	0.0910538	0.000124045	18	0.0944832	0.000122825	18	1.09377e-09	1.11859e-08	LIG1
ENSG00000105514	0.0713362	0.00205532	144	18	-0.554445	0.00310239	145	18	-0.00982366	0.000104702	134	0.0115997	0.000119286	134	2.01344e-46	4.04845e-154	RAB3D
ENSG00000105518	0.169498	0.00139306	42	15	-0.654493	0.00195835	42	15	0.0331048	7.10244e-05	40	0.0721924	2.82749e-05	40	8.87388e-26	8.82952e-52	TMEM205
ENSG00000105519	0.517668	0.00303791	61	13	1.20333	2.72943e-05	61	13	0.010132	0.000131052	50	0.0284564	0.000132312	50	8.87402e-63	6.59254e-126	CAPS
ENSG00000105538	0.286562	0.0567726	17	9	0.0881662	0.00246764	17	9	-0.11444	5.44068e-05	14	-0.0622262	0.000314735	14	1.90254e-05	9.62486e-10	RASIP1
ENSG00000105552	0.0864697	0.00208241	220	16	-2.20968	0.00607442	220	16	-0.0288561	0.000316525	216	0.0148068	0.000142656	216	1.24067e-103	1e-100	BCAT2
ENSG00000105568	0.0677009	0.00013059	621	17	0.25664	0.00351839	621	17	0.00704252	0.000459148	590	0.0110259	0.000572052	590	2.878733e-318	1e-100	PPP2R1A
ENSG00000105607	0.478801	0.000802616	92	12	-1.00554	0.00689301	92	12	0.0542433	0.000276943	88	0.0616162	0.000167177	88	6.38158e-150	1.90573e-105	GCDH
ENSG00000105612	1.14754	0.00998788	24	8	0.202757	0.00591832	24	8	0.341442	3.96961e-07	16	-0.141135	0.000816643	16	9.4542e-22	1.55219e-18	DNASE2
ENSG00000105640	0.157358	0.00349993	165	16	-0.0595364	0.00613865	166	16	-0.00369266	0.000520388	134	-0.00220636	0.000182097	134	5.37454e-84	4.78304e-16	RPL18A
ENSG00000105641	-0.477345	0.00240604	42	7	-1.09507	0.0333338	42	7	0.0346442	0.00120076	34	0.0588011	0.00239047	34	6.4608e-59	3.12823e-37	SLC5A5
ENSG00000105649	0.063385	0.000672708	67	12	-0.283498	0.00312613	67	12	0.024944	0.000209405	64	0.0110781	0.000232305	64	2.99548e-17	4.83181e-53	RAB3A
ENSG00000105655	0.0598471	0.00493734	36	11	0.241505	0.00329997	36	11	0.0263266	1.54289e-05	34	0.0329532	1.47847e-05	34	0.0365611	3.79377e-21	ISYNA1
ENSG00000105669	0.192445	0.000270643	206	20	-0.148439	0.000382895	208	20	0.0435616	0.000142282	176	-0.00114642	7.08791e-05	176	6.15415e-272	8.45192e-224	COPE
ENSG00000105675	-0.0475351	0.00649776	2128	23	-1.8142	0.016986	2131	23	0.000820722	0.000700741	1992	0.0214786	0.000318924	1992	3.11384e-133	1e-100	ATP4A
ENSG00000105676	0.153469	0.00106212	8	2	0.540594	0.0102769	8	2	0.0625012	0.00244014	8	-0.111167	0.000969856	8	0.00492096	4.59815e-07	ARMC6
ENSG00000105699	0.186094	0.000770508	75	15	0.207833	0.000840784	77	15	0.299785	0.000269157	54	-0.434994	1.3063e-05	54	6.89719e-56	1.76195e-106	LSR
ENSG00000105701	0.088795	0.0148061	108	12	0.0559771	0.0113933	109	12	-0.00607372	0.000898536	96	0.00556324	0.000960742	96	1.29261e-11	3.49507e-05	FKBP8
ENSG00000105705	-0.180121	0.00208282	8	3	0.084886	0.000135275	8	3	-0.0534715	0.00487103	8	-0.00980221	1.79748e-05	8	0.00545091	3.51966e-08	SUGP1
ENSG00000105723	-0.186017	0.00966779	22	9	-0.618474	4.24597e-05	22	9	0.0561618	2.6758e-09	22	0.111376	0.00284602	22	9.28142e-10	3.40408e-25	GSK3A
ENSG00000105726	0.0788672	0.000242788	156	19	0.179802	6.62546e-05	157	19	0.0252631	0.0010283	128	-0.00475158	0.000995388	128	8.23857e-39	3.44723e-105	ATP13A1
ENSG00000105738	1.38937	0.189702	6	3	-0.8214	0.0188467	6	3	-0.0678014	0.002677	4	-0.380134	0.0280378	4	0.00204047	0.0277418	SIPA1L3
ENSG00000105755	0.471036	0.00126743	147	22	0.509807	0.00112768	148	22	0.0223289	5.45361e-05	136	-0.00683332	2.53183e-06	136	6.71329e-172	5.60609e-176	ETHE1
ENSG00000105767	-0.46111	0.000170888	16	10	-0.434374	0.000129435	17	10	-0.0330183	0.00255008	12	-0.386864	0.000244937	12	1.11868e-11	1.76121e-07	CADM4
ENSG00000105778	0.0761031	0.112559	10	4	0.568645	0.0117827	10	4	0.0926444	0.000799844	10	0.0378247	0.00278666	10	1	2.03634e-08	AVL9
ENSG00000105810	-0.172126	0.000620656	16	4	-0.0538031	1.83659e-05	16	4	0.0612468	0.000182583	16	0.0214452	0.000160642	16	4.74531e-20	5.2896e-14	CDK6
ENSG00000105819	0.663566	0.000918655	110	13	0.0330852	0.0110623	111	13	-0.0194392	0.000552097	100	0.200888	0.000372939	100	5.43757e-226	1.61208e-31	PMPCB
ENSG00000105821	0.570021	0.0193665	33	12	-0.211936	0.00135519	34	12	0.0167615	0.000808551	12	-0.0725106	0.000559011	12	3.58235e-22	9.09179e-15	DNAJC2
ENSG00000105835	-0.0992713	0.00047037	162	10	0.103429	0.00134389	162	10	0.00729443	0.000114398	162	0.00412965	0.000156761	162	1.0525e-136	1.86119e-80	NAMPT
ENSG00000105854	-0.416737	0.00462717	30	9	-0.714928	0.00208964	30	9	0.0450796	0.000182171	26	0.0761144	0.0002671	26	1.93131e-26	6.79813e-44	PON2
ENSG00000105866	1.52748	0.633704	4	1	0.422754	0.0442014	4	1	-0.065857	0.000183994	4	-0.235716	0.00759827	4	0.139685	0.0225641	SP4
ENSG00000105887	-0.173078	0.00108843	110	19	-0.0338512	0.000119944	111	19	-0.86191	2.0801e-07	96	0.0234891	1.25437e-05	96	1.17199e-144	1.60686e-90	MTPN
ENSG00000105894	-1.01141	0.0595166	18	6	-0.25063	0.0362689	18	6	-0.033225	0.000189659	14	-0.0246747	0.00029937	14	2.45563e-11	0.000542274	PTN
ENSG00000105939	0.344003	0.00529281	178	16	-0.308995	0.00221312	186	16	0.0443127	0.0016695	144	0.00955687	0.000856249	144	8.19954e-135	5.73694e-202	ZC3HAV1
ENSG00000105953	0.0021987	0.00129617	784	21	-0.819804	0.00696393	785	21	-0.00601673	0.000507834	744	0.0035542	0.0003906	744	5.38507e-07	1e-100	OGDH
ENSG00000105971	-1.31463	3.97333e-06	19	10	-0.342424	0.00662745	19	10	-0.0463769	0.00013175	12	-0.0736576	7.23065e-05	12	7.28399e-24	1.13402e-10	CAV2
ENSG00000105974	-0.495685	0.000922298	248	23	-0.444746	0.000873284	254	23	-0.0285914	0.000149565	210	0.00562612	0.000162943	210	1e-100	1e-100	CAV1
ENSG00000105993	-0.603732	0.00144378	44	9	0.0707656	0.000632515	44	9	-0.0379006	0.00031669	36	-0.0033949	0.000249514	36	6.72084e-67	7.61574e-25	DNAJB6
ENSG00000106003	0.973235	0.203764	4	2	0.292971	0.0490882	4	2	NaN	0	0	NaN	0	0	NaN	NaN	LFNG
ENSG00000106028	0.383328	0.000564542	184	12	-0.504934	0.000417787	184	12	-0.0559964	0.00024326	184	-0.0477739	0.000262564	184	1e-100	1e-100	SSBP1
ENSG00000106049	0.163218	0.00270641	357	23	-0.0820662	0.00219844	359	23	0.0351864	0.000408631	342	0.0392683	0.000319558	342	1.45849e-163	1.93278e-172	HIBADH
ENSG00000106052	-0.159548	0.33571	12	3	0.117972	0.302317	12	3	NaN	0	2	NaN	0	2	NaN	NaN	TAX1BP1
ENSG00000106066	-0.633466	5.49152e-05	80	12	0.221664	0.000490654	80	12	0.0583511	2.43947e-14	76	0.0583511	2.43947e-14	76	2.99613e-156	9.88468e-70	CPVL
ENSG00000106077	1.16299	0.0114019	48	9	1.3875	0.000694976	48	9	0.0485907	0.000183149	44	-0.00842136	0.000241003	44	6.06822e-50	2.82355e-120	ABHD11
ENSG00000106105	0.267598	0.00307261	410	16	0.112689	0.00568662	410	16	0.000504187	0.000769627	384	0.0256714	0.00050471	384	1e-100	2.1575e-75	GARS1
ENSG00000106153	0.692566	0.015405	32	11	-0.324927	4.2125e-06	33	11	0.0277622	0.00016561	24	0.0221417	2.78971e-05	24	4.56943e-24	5.66456e-50	CHCHD2
ENSG00000106211	-0.919439	0.00552245	1371	23	0.336188	0.0082714	1383	23	-0.00980335	0.000403847	1280	0.000276794	0.000569607	1280	1e-100	1e-100	HSPB1
ENSG00000106244	0.556137	0.000787914	143	19	0.635214	0.00124791	147	19	0.0917666	3.78521e-06	110	-0.0521229	0.000193451	110	1.97378e-175	4.82959e-238	PDAP1
ENSG00000106245	0.513943	0.0113411	65	17	0.514329	0.00583244	66	17	0.0490923	0.000191771	50	0.0517671	0.00023954	50	1.59263e-43	2.75416e-55	BUD31
ENSG00000106261	1.15688	2.95273e-05	8	4	1.0775	0.0556477	8	4	NaN	0	4	NaN	0	4	NaN	NaN	ZKSCAN1
ENSG00000106263	0.108457	0.00064537	354	23	0.301721	0.0017199	360	23	0.0381451	0.000144591	308	0.0395412	0.000152708	308	1.90336e-185	1e-100	EIF3B
ENSG00000106266	0.442851	0.0155502	8	4	0.689056	0.0320046	8	4	-0.0569488	0.000187009	6	0.00770703	0.000972156	6	4.40377e-05	4.73089e-05	SNX8
ENSG00000106268	-0.0348801	0.000840078	26	13	0.126409	3.72233e-05	27	13	-0.0768184	4.03454e-05	12	-0.12332	0.00032731	12	5.24216e-07	3.18204e-14	NUDT1
ENSG00000106299	-0.0318096	0.0139864	44	11	-0.541479	2.31981e-05	44	11	0.0961731	0.00157718	42	0.029149	0.000480434	42	6.05464e-08	6.66025e-63	WASL
ENSG00000106305	0.192352	0.00259165	192	15	-1.24333	0.000904564	192	15	0.01393	0.000390265	180	0.0921158	0.000221998	180	7.14822e-121	1e-100	AIMP2
ENSG00000106333	-0.124397	0.0116436	36	6	-0.182677	0.00143392	36	6	0.0557675	0.00168555	30	0.0681171	0.00135077	30	2.73474e-11	2.10306e-35	PCOLCE
ENSG00000106344	0.601187	0.00143768	36	10	1.00337	0.00776064	37	10	0.00981713	0.000379833	26	-0.032961	0.000960059	26	1.54662e-57	1.77257e-47	RBM28
ENSG00000106351	0.202569	0.00201568	16	5	0.86939	0.00370951	16	5	0.0979548	0.00161829	10	-0.0895682	0.00243541	10	2.38638e-05	3.27428e-22	AGFG2
ENSG00000106355	0.0412859	0.0166496	12	4	-0.0931066	0.0420947	12	4	-0.163219	0.000216407	12	-0.103078	0.00623228	12	0.000991083	1	LSM5
ENSG00000106367	-0.122894	0.00318029	59	19	-0.00498074	0.00328845	62	19	0.122278	2.53287e-08	46	-0.158926	3.25621e-05	46	1.42398e-38	4.09212e-29	AP1S1
ENSG00000106397	1.30324	0.00125015	52	14	0.743144	0.00314044	54	14	-0.0328244	2.16363e-05	44	-0.0362722	2.24905e-05	44	8.83151e-84	3.0745e-62	PLOD3
ENSG00000106399	0.518623	8.14133e-05	50	11	0.565161	5.33151e-05	50	11	-0.0882759	1.24057e-05	48	0.0245436	0.000114242	48	3.97276e-112	5.92168e-125	RPA3
ENSG00000106443	0.607499	0.00917837	14	5	1.07015	0.0071717	14	5	0.00327634	0.000484093	10	-0.0312917	0.000569218	10	3.78119e-12	2.13713e-17	PHF14
ENSG00000106459	1.17952	0.623128	8	4	0.489331	0.000575578	8	4	NaN	0	4	NaN	0	4	NaN	NaN	NRF1
ENSG00000106460	0.0285823	0.0214922	30	9	-0.126627	0.0137458	31	9	0.00167528	0.000461935	20	-0.0570055	0.000149938	20	1	0.0132165	TMEM106B
ENSG00000106524	-0.223498	0.00190274	38	6	-1.31063	0.000271483	38	6	0.00210543	8.4771e-05	38	0.036639	1.96125e-05	38	6.80922e-29	8.30607e-80	ANKMY2
ENSG00000106537	0.241366	0.000187158	12	4	-0.0743531	0.000262836	12	4	0.0203041	0.000403361	12	-0.0226641	0.000199876	12	2.88999e-17	2.03615e-07	TSPAN13
ENSG00000106538	0.0279843	0.0365239	19	12	-0.656397	0.000698056	20	12	-0.0590517	0.000544445	10	0.0352919	3.53969e-05	10	0.320822	1.69283e-31	RARRES2
ENSG00000106541	-0.0931268	4.32052e-05	931	23	-0.0964062	0.000767744	933	23	-0.00383398	0.000362554	892	0.0261904	0.000217423	892	1e-100	1e-100	AGR2
ENSG00000106554	0.116532	2.21377e-05	389	22	-1.34886	0.000236011	399	22	0.0958259	3.45613e-07	316	0.0957477	3.45264e-07	316	1.10369e-259	1e-100	CHCHD3
ENSG00000106588	0.11285	0.000779073	84	7	-0.191455	0.00129867	84	7	0.00735445	0.000119885	84	0.0462757	0.000180224	84	3.68431e-56	9.99884e-80	PSMA2
ENSG00000106591	0.113217	0.00404366	18	5	-0.267955	0.000748632	18	5	-0.0116717	0.000500216	14	-0.0262337	0.00058148	14	5.87747e-07	3.12923e-21	MRPL32
ENSG00000106605	-0.199902	0.000452936	108	14	0.459897	5.2621e-05	108	14	0.066549	5.68738e-06	100	0.0683348	5.84781e-06	100	1.32859e-120	2.70531e-220	BLVRA
ENSG00000106615	0.0979905	0.00404442	48	11	0.327225	0.00895363	48	11	0.00691889	0.00019216	48	0.0556927	0.000718462	48	2.25816e-12	6.17241e-25	RHEB
ENSG00000106624	-0.0388466	0.00129415	96	14	0.192428	0.00831526	100	14	0.0318209	0.00178349	76	0.00290293	0.00165401	76	1.09031e-21	5.74159e-39	AEBP1
ENSG00000106636	0.0278006	0.0057981	74	7	-0.127474	0.00621183	74	7	0.0500801	0.000804079	62	0.0592671	0.000811833	62	0.109652	4.59442e-33	YKT6
ENSG00000106638	0.0883777	0.00523853	128	10	-0.177522	0.00297487	128	10	0.0290034	0.00083349	114	0.0250417	0.000424729	114	4.77003e-14	2.09023e-84	TBL2
ENSG00000106665	0.284501	0.000103112	34	7	0.29348	0.0157862	34	7	0.0359791	0.00158103	32	-0.0106144	0.00181209	32	1.73025e-27	1.2596e-15	CLIP2
ENSG00000106682	0.0737231	6.00105e-05	188	16	0.441974	0.000431715	190	16	-0.000269753	0.000489234	150	0.00229419	0.000582141	150	3.48024e-88	6.36502e-300	EIF4H
ENSG00000106771	0.546585	0.000265769	36	11	-0.771605	1.34659e-05	36	11	0.0835999	0.000207298	32	-0.147629	0.000296762	32	7.74012e-79	3.69196e-52	TMEM245
ENSG00000106789	0.903427	0.0422191	30	10	0.672915	0.00950718	31	10	0.0753786	0.00101288	18	0.0801322	0.00115662	18	1.66729e-19	6.70862e-29	CORO2A
ENSG00000106803	0.449355	0.00019932	94	23	-0.944666	0.000368078	95	23	0.0569693	8.74524e-05	78	-0.0620488	1.06899e-05	78	6.76586e-201	9.53793e-166	SEC61B
ENSG00000106804	0.266719	0.00114108	46	6	0.316056	0.0105577	46	6	0.0626488	5.70473e-05	46	0.0566162	0.00023601	46	2.40042e-38	9.21279e-21	C5
ENSG00000106809	-0.713838	0.00201953	419	23	-0.0831188	0.00429159	420	23	0.0042318	0.000350345	390	0.0262049	0.000511528	390	1e-100	5.08632e-125	OGN
ENSG00000106819	-0.124054	0.00195486	242	19	-0.359535	0.00090804	242	19	0.254148	0.000109783	214	-0.00379968	0.000521419	214	5.62862e-244	1e-100	ASPN
ENSG00000106853	0.0857549	5.68151e-05	220	13	0.149114	0.000424714	222	13	0.0212545	0.000451991	196	0.0425787	0.000421872	196	4.04973e-107	1.21199e-183	PTGR1
ENSG00000106927	-0.0777359	0.000385923	211	22	0.215636	0.000292113	213	22	0.0143079	0.000346663	188	0.0134779	0.000552427	188	1.04297e-165	1.62655e-247	AMBP
ENSG00000106976	1.02144	0.0515949	24	2	0.982026	0.0463645	24	2	-0.0247682	0.0058334	24	-0.119679	0.0111664	24	4.51082e-18	6.65365e-21	DNM1
ENSG00000106991	-0.188458	0.00509425	34	8	0.268232	0.00947116	34	8	0.0451323	0.00147953	32	0.0294306	0.0006056	32	1.78303e-21	1.81495e-15	ENG
ENSG00000106992	0.61585	0.000653658	280	23	-0.383977	0.000603759	282	23	-0.00462935	0.000208387	252	-0.00278471	0.000137713	252	1e-100	1e-100	AK1
ENSG00000107020	0.242359	0.00241073	37	14	-0.342009	0.00277594	37	14	0.0183884	0.000133535	28	0.0608225	6.08052e-05	28	9.72838e-27	5.70616e-34	PLGRKT
ENSG00000107099	0.317575	0.0102443	44	12	0.139584	0.000973629	44	12	0.0211747	0.000953599	38	-0.0321529	0.000820283	38	1.3704e-23	1.15926e-39	DOCK8
ENSG00000107104	-0.471176	0.00628699	14	6	0.301326	0.00837927	15	6	-0.142746	2.77146e-05	12	-0.143529	2.76018e-05	12	5.18047e-09	1.38197e-10	KANK1
ENSG00000107159	0.0578767	0.000897829	204	23	-1.95001	0.00169299	207	23	-0.113526	0.000156332	174	0.152428	3.12856e-05	174	2.16115e-185	1e-100	CA9
ENSG00000107164	0.120298	0.00183703	115	18	0.419519	0.00213257	116	18	-0.107528	4.70198e-06	102	-0.104994	4.6577e-06	102	9.99555e-85	8.86413e-123	FUBP3
ENSG00000107201	0.807648	0.000372381	58	12	0.122493	0.000422829	59	12	0.0883134	1.17098e-06	54	0.0868975	1.1843e-06	54	8.80137e-91	2.04023e-18	DDX58
ENSG00000107223	-0.0375868	0.00280914	99	16	-0.415937	1.75828e-08	101	16	0.0140399	0.00056732	72	0.00462113	0.000310579	72	9.64561e-14	1.27306e-98	EDF1
ENSG00000107262	0.860092	0.00203732	42	12	0.193497	0.00357772	44	12	0.0560636	0.000388026	34	0.0718153	0.000423556	34	5.74177e-67	5.18873e-17	BAG1
ENSG00000107295	0.271867	0.253054	10	3	-1.5204	0.12574	10	3	-0.24937	0.00889218	10	-0.283439	0.0132763	10	0.0491286	2.85002e-06	SH3GL2
ENSG00000107341	0.804579	0.0962123	18	4	0.644051	0.0337908	18	4	0.000835429	0.00152708	18	-0.00349686	0.00165988	18	1.8873e-08	7.45667e-11	UBE2R2
ENSG00000107438	0.220254	0.000730675	231	22	0.647147	2.59022e-05	232	22	0.0607324	4.29508e-05	198	0.00791817	5.31645e-06	198	3.94589e-193	1e-100	PDLIM1
ENSG00000107560	-0.30302	0.014119	6	2	-0.807967	0.0174595	6	2	0.586643	0.0183546	6	0.573487	0.108005	6	1.87811e-06	0.000232115	RAB11FIP2
ENSG00000107566	0.240593	0.00113982	74	16	-0.0366573	0.00556041	75	16	-0.0231902	8.49773e-06	66	-0.00268642	0.000187295	66	5.48208e-67	0.00116466	ERLIN1
ENSG00000107581	-0.00945854	0.00264279	939	20	0.0449868	0.0030644	950	20	0.0154935	0.000647191	738	0.0343805	0.000704802	738	1.45683e-35	1.39254e-06	EIF3A
ENSG00000107625	0.421546	0.0106369	12	5	0.585298	0.0169896	12	5	0.0028328	0.000204973	10	-0.0240544	0.000274366	10	9.19356e-08	2.06544e-08	DDX50
ENSG00000107643	0.0700927	0.384919	6	3	0.318877	0.173856	6	3	NaN	0	2	NaN	0	2	NaN	NaN	MAPK8
ENSG00000107651	0.576045	0.000592199	124	12	-0.335386	0.000740234	125	12	-0.461357	0.000956661	110	0.0167624	0.00103942	110	1.49171e-267	1.0329e-170	SEC23IP
ENSG00000107669	0.185365	6.26788e-05	37	11	0.318108	1.0828e-05	37	11	0.0147182	0.000127543	30	-0.0862147	0.000206818	30	9.87236e-51	1.48916e-45	ATE1
ENSG00000107679	0.435386	0.0134806	18	7	0.306846	0.0307188	19	7	-0.0134533	0.000630694	16	-0.0166368	0.000575108	16	1.44371e-11	1.12018e-06	PLEKHA1
ENSG00000107745	0.392469	0.00626577	42	9	0.0377277	0.00179819	43	9	-0.0275521	0.000574996	30	-0.0306395	0.000501974	30	1.0526e-34	3.33694e-12	MICU1
ENSG00000107758	-0.0606314	0.000209463	18	4	-0.11912	0.00293678	18	4	-0.0715874	0.000140702	18	-0.0823567	0.000147213	18	0.092234	0.0567929	PPP3CB
ENSG00000107796	-0.810333	0.0391231	4354	6	-0.23662	0.0314496	4354	6	-0.057536	0.00589278	4354	-0.0394675	0.00646394	4354	1e-100	1e-100	ACTA2
ENSG00000107798	0.0830351	0.00344704	12	5	1.25366	0.10543	12	5	0.0427152	0.00250149	12	0.0244727	0.00262543	12	0.412872	1.82915e-07	LIPA
ENSG00000107816	0.722719	0.0693939	4	2	0.239328	0.0460474	4	2	NaN	0	0	NaN	0	0	NaN	NaN	LZTS2
ENSG00000107819	0.0902364	0.00140547	96	17	-0.59824	2.50839e-06	99	17	0.0254858	0.000186402	82	0.0413416	0.000195779	82	2.43327e-30	1.8615e-137	SFXN3
ENSG00000107833	0.225208	0.00130753	6	3	0.412871	0.0290882	6	3	-0.0180422	0.000273541	4	-0.0691748	0.000768027	4	6.44379e-06	0.00406836	NPM3
ENSG00000107862	0.312849	0.000753163	130	15	-0.174677	0.000397991	130	15	-0.0261344	0.000200279	120	-0.0251431	0.000179179	120	4.77841e-187	2.20508e-154	GBF1
ENSG00000107897	1.05489	0.0306296	35	14	1.25599	0.00379896	37	14	0.112449	6.32796e-05	20	0.115237	6.37232e-05	20	4.40709e-26	1.65659e-48	ACBD5
ENSG00000107902	-0.464671	0.00206443	80	14	-0.602152	0.0014961	80	14	-0.181546	0.000226604	72	0.0431329	0.00021793	72	2.00675e-72	3.69588e-118	LHPP
ENSG00000107929	0.38152	0.00340483	62	13	0.294571	0.00248612	64	13	0.0765258	2.54975e-05	50	-0.0049933	0.000180953	50	1.20472e-45	2.37939e-55	LARP4B
ENSG00000107937	0.0339431	0.000587084	92	10	0.683631	0.00919014	94	10	0.0482532	1.53473e-05	82	0.0511741	1.50735e-05	82	1.28599e-06	1.01704e-77	GTPBP4
ENSG00000107949	0.854273	0.00792672	18	4	0.864309	0.00285357	18	4	-0.0288726	0.000118853	18	-0.0358765	2.70053e-05	18	4.09441e-18	6.26285e-22	BCCIP
ENSG00000107951	0.613392	0.0029132	12	4	0.240148	0.00950464	12	4	-0.0312765	0.000461796	12	-0.0224731	0.000427056	12	4.50291e-15	5.41021e-06	MTPAP
ENSG00000107959	0.208191	0.00284128	142	13	-0.204383	0.00478017	142	13	0.0708141	0.000616614	132	0.052375	0.000565836	132	1.41562e-69	5.62033e-92	PITRM1
ENSG00000108010	-0.092923	0.000865235	158	15	0.536618	0.00208349	158	15	0.0606127	7.10108e-05	146	0.0671679	6.96329e-05	146	2.75857e-125	1.07427e-167	GLRX3
ENSG00000108039	0.403118	0.00284764	184	16	-0.154448	0.00140854	185	16	0.0346151	0.000407924	172	-0.0118846	0.000189483	172	6.74084e-181	5.49173e-123	XPNPEP1
ENSG00000108055	0.346098	0.000994187	328	23	0.471458	0.00154591	332	23	0.0519022	2.53164e-06	278	0.0503803	7.4926e-05	278	7.856e-320	1e-100	SMC3
ENSG00000108061	0.0543922	0.0473128	4	1	0.629273	0.00110513	4	1	0.0324511	2.11353e-05	4	0.0327869	2.11106e-05	4	1	0.000195738	SHOC2
ENSG00000108064	0.118776	2.61063e-05	164	23	-0.309128	1.70297e-05	165	23	0.0487668	0.000100714	140	-0.0132923	4.85909e-06	140	3.55934e-146	1e-100	TFAM
ENSG00000108091	0.252002	0.00342034	138	14	0.304615	0.00445809	138	14	0.00135044	0.000438564	116	0.0424664	0.000319333	116	1.50358e-100	1.67151e-90	CCDC6
ENSG00000108094	-0.0467882	0.000390178	176	23	-0.359207	0.000625235	179	23	0.046323	6.83804e-05	152	0.073532	8.45705e-05	152	7.86861e-141	1.12466e-267	CUL2
ENSG00000108100	-0.646128	0.117276	10	5	-0.323611	3.73751e-05	10	5	-0.0413359	5.1269e-05	8	-0.0026283	0.00218907	8	0.00182975	1.07264e-06	CCNY
ENSG00000108107	0.0737707	0.000481097	277	23	-0.257109	0.000813947	278	23	0.0320143	0.000107713	256	0.0390001	9.01429e-05	256	7.05501e-97	1e-100	RPL28
ENSG00000108179	0.0521437	1.61726e-05	172	22	-0.755757	0.00806889	173	22	0.00546116	0.000282966	152	0.0184526	0.000243212	152	1.82524e-74	2.70695e-169	PPIF
ENSG00000108187	-0.313254	0.00248136	144	13	-0.309762	0.00163324	144	13	0.0210128	0.000648335	128	0.0489982	5.15454e-05	128	3.96795e-151	4.76551e-143	PBLD
ENSG00000108219	-1.00464	0.0508022	12	5	0.555568	0.0451282	12	5	0.101205	0.00112296	12	0.112361	0.00119223	12	1.18678e-08	7.91671e-05	TSPAN14
ENSG00000108256	0.523576	0.00809713	52	9	0.507833	0.00715082	53	9	-0.0149888	0.00145371	44	-0.0452808	0.0016948	44	7.27923e-49	2.27576e-54	NUFIP2
ENSG00000108262	-0.200021	3.05271e-05	40	12	0.0635655	0.00478689	41	12	0.0394703	6.77117e-05	30	-0.00126093	0.000125117	30	9.04796e-63	2.98318e-06	GIT1
ENSG00000108298	0.266398	0.00141079	207	23	-0.18528	0.000327026	209	23	0.0152225	0.000148407	180	0.00454741	0.000154517	180	1.46187e-194	6.1938e-299	RPL19
ENSG00000108312	0.434833	0.00969209	159	12	0.536495	0.00698268	159	12	0.0274794	0.00103777	136	0.0205196	0.000914449	136	4.01768e-111	1.68587e-146	UBTF
ENSG00000108344	-0.0252025	0.000860585	397	21	0.100587	0.00358811	399	21	0.0182332	0.000162335	334	0.0218626	0.000181272	334	1.67116e-100	6.51467e-88	PSMD3
ENSG00000108387	1.19786	0.0183491	6	3	0.758241	0.058388	6	3	0.11086	0.00331677	4	-0.0815373	0.00943207	4	2.21448e-06	0.000639202	SEPTIN4
ENSG00000108424	0.0273135	0.000401777	874	19	-0.687038	0.000310723	874	19	-0.00215754	0.000367885	844	0.00938968	0.000377286	844	9.76776e-168	1e-100	KPNB1
ENSG00000108439	0.224473	0.00394085	40	13	-0.357425	0.00224141	41	13	0.0620389	0.000644299	28	-0.00330772	0.000107288	28	7.30888e-20	6.34237e-39	PNPO
ENSG00000108465	0.0871029	0.0013439	150	19	-0.302358	0.000802395	151	19	0.00903983	0.00032417	136	0.0501596	0.00017411	136	4.7111e-60	2.16385e-211	CDK5RAP3
ENSG00000108468	0.531	0.000563164	52	9	0.492294	0.00151357	52	9	0.0293769	0.000412027	46	0.0130303	0.000322409	46	1.6476e-102	3.77298e-72	CBX1
ENSG00000108479	-0.226821	0.00640165	115	17	-0.130934	0.00635775	115	17	0.0125214	0.000400546	100	0.0273223	0.000918593	100	7.61493e-61	1.66301e-42	GALK1
ENSG00000108506	-0.640969	0.134565	8	3	-1.53963	0.0291806	8	3	-0.443087	0.000356437	8	0.00958435	0.0017057	8	0.830627	5.84275e-08	INTS2
ENSG00000108515	-0.306377	0.109236	19	12	0.0407946	0.00122062	19	12	-0.00893826	0.00202344	14	0.0664624	0.000547971	14	0.00545568	0.0846153	ENO3
ENSG00000108518	0.118133	0.00342762	833	23	0.147406	0.00389397	835	23	-0.0444397	0.000878806	788	-0.0247431	0.000628144	788	1e-100	1e-100	PFN1
ENSG00000108528	0.136657	0.000602285	333	20	-0.433595	0.00144633	333	20	0.00949486	0.000249191	326	0.0342691	0.000262467	326	1.01179e-307	1e-100	SLC25A11
ENSG00000108559	0.304499	0.00933804	58	9	0.0892219	0.00609657	59	9	0.0107948	0.000486472	48	-0.0526423	0.000710123	48	4.05864e-31	5.34957e-20	NUP88
ENSG00000108561	0.3606	0.000103959	201	23	-0.324391	5.85674e-05	203	23	0.00545393	9.15913e-06	176	-0.01313	6.67293e-06	176	1e-100	1e-100	C1QBP
ENSG00000108578	-0.0763329	0.000327474	52	8	0.529923	9.33871e-08	52	8	-0.0733849	0.000306566	52	-0.052735	0.000354073	52	1	7.70308e-77	BLMH
ENSG00000108582	0.085132	0.0003382	54	11	-0.73369	7.35213e-06	56	11	0.0698431	0.000293047	38	0.0240225	0.0003531	38	0.000545252	1.67454e-61	CPD
ENSG00000108587	-0.317017	0.000444242	42	7	0.269892	0.000138611	42	7	0.00749158	0.000894818	40	0.0284498	0.000614297	40	6.3898e-59	3.28811e-49	GOSR1
ENSG00000108588	0.357996	0.00974899	82	9	0.0326575	0.00402644	82	9	0.062863	0.000752912	76	0.0039001	0.000326702	76	8.59679e-44	0.000840852	CCDC47
ENSG00000108591	0.087223	0.000190898	58	10	-0.235786	0.000104161	58	10	0.0451488	3.59502e-05	58	0.0801392	3.14634e-05	58	3.5046e-33	2.20752e-119	DRG2
ENSG00000108592	0.559137	0.0044044	36	7	0.705574	0.00129807	36	7	0.282509	0.000176128	32	-0.0442781	0.00291385	32	5.27681e-24	9.85771e-52	FTSJ3
ENSG00000108599	-0.123691	0.000919605	10	4	-0.157326	0.0386711	10	4	0.0345656	0.00178683	8	0.00501782	0.00173902	8	5.8503e-06	0.145357	AKAP10
ENSG00000108602	-1.04548	0.00450008	814	23	-1.29235	0.00682077	816	23	-0.0260196	0.000318626	764	0.000219377	0.000291617	764	1e-100	1e-100	ALDH3A1
ENSG00000108604	0.24447	0.00976833	32	7	0.271206	0.0388841	32	7	0.00654883	0.00108873	30	-0.0833992	0.00189097	30	1.25155e-14	8.54193e-11	SMARCD2
ENSG00000108639	0.312	0.000112467	84	20	-0.252835	0.000785307	84	20	-0.0569474	4.63974e-05	76	0.00430719	2.89287e-05	76	8.83413e-193	3.26235e-85	SYNGR2
ENSG00000108651	-0.116489	0.00143861	18	8	0.732217	0.0146097	19	8	-0.145089	0.00137296	12	-0.248083	0.00153709	12	0.253466	3.41264e-20	UTP6
ENSG00000108654	0.197831	0.00107653	272	17	0.509868	0.00518248	275	17	0.0211504	0.000309998	238	0.0134706	0.000393753	238	1.36536e-250	4.48093e-255	DDX5
ENSG00000108666	0.00348201	0.000759793	40	9	-0.147664	0.00144994	40	9	-0.638846	3.92158e-07	40	0.149247	9.5827e-05	40	3.70975e-54	1.17046e-38	C17orf75
ENSG00000108671	-0.00542982	0.000263291	249	22	0.343547	0.000743897	250	22	0.149588	1.807e-05	228	0.0149358	0.000125528	228	1.20593e-267	1e-100	PSMD11
ENSG00000108679	0.645272	0.00133019	362	23	0.308979	0.00395029	363	23	0.0282518	0.000203654	324	0.0284174	0.000181105	324	1e-100	4.06407e-252	LGALS3BP
ENSG00000108774	0.383679	0.000643301	189	17	-0.404973	9.43311e-06	189	17	0.0301666	1.24912e-05	186	-0.00746762	0.000169013	186	5.26164e-222	1.63684e-298	RAB5C
ENSG00000108819	0.695326	0.00873465	30	6	0.842549	0.000911651	30	6	-0.0835239	1.15831e-05	26	0.0319257	0.000891596	26	1.11583e-27	3.44666e-61	PPP1R9B
ENSG00000108821	-0.536704	0.00484271	761	23	-0.208781	0.00560582	770	23	-0.00827175	0.000279095	672	0.0254413	0.000401096	672	1e-100	1e-100	COL1A1
ENSG00000108826	-0.261496	0.0118927	28	11	0.78607	0.00958342	28	11	0.037931	1.17534e-05	26	0.037297	1.17294e-05	26	1.86577e-13	7.64715e-25	MRPL27
ENSG00000108828	-0.151109	0.000764061	250	19	-0.378608	0.00199387	251	19	0.0107163	0.000137322	238	0.00744873	0.000121375	238	4.98562e-229	1.28585e-254	VAT1
ENSG00000108829	0.599523	0.00338594	554	23	-0.74008	0.00461471	559	23	0.00408445	0.000371908	500	0.0202567	0.000333406	500	1e-100	1e-100	LRRC59
ENSG00000108839	-1.70039	0.0904155	10	1	-0.103448	0.036624	10	1	-0.0207763	0.0023109	10	-0.0381773	0.00542837	10	1.00032e-07	1	ALOX12
ENSG00000108846	0.578175	0.0157818	42	13	0.132207	0.00538142	43	13	0.00634111	0.000129927	30	0.0104768	0.000744701	30	1.23469e-28	3.08533e-13	ABCC3
ENSG00000108848	0.510341	0.00789113	81	15	0.509442	0.0141332	82	15	0.0173083	0.000599051	58	0.0259044	0.000486821	58	1.55778e-67	1.15731e-53	LUC7L3
ENSG00000108861	-0.387632	0.00201311	65	13	-0.220447	0.00250723	65	13	0.0459763	0.000277872	54	0.0436281	0.000211887	54	2.36037e-76	1.67585e-52	DUSP3
ENSG00000108883	0.356663	0.00492985	211	16	0.830714	0.0141742	212	16	-0.0364941	0.00142045	192	0.0302216	0.000883621	192	1.97473e-199	1.61927e-190	EFTUD2
ENSG00000108946	-0.0511593	0.00168426	173	23	-0.219701	0.00156396	176	23	-0.0014954	0.000224495	142	0.00776665	0.000208014	142	5.62048e-34	1.62783e-156	PRKAR1A
ENSG00000108953	-0.0814407	0.00577175	1388	7	0.0521483	0.0179709	1388	7	-0.00893712	0.00174582	1388	-0.00355139	0.00239976	1388	8.06846e-175	2.73409e-44	YWHAE
ENSG00000109016	0.261519	0.000868715	46	11	-0.479698	0.00165391	46	11	0.0294373	5.11061e-06	44	0.0363438	4.86086e-06	44	1.16564e-41	9.27715e-51	DHRS7B
ENSG00000109062	-0.208808	0.00209463	478	23	-0.405315	0.00205503	481	23	-0.00675343	0.000375115	420	-0.00479961	0.000302677	420	1e-100	1e-100	SLC9A3R1
ENSG00000109072	0.0433587	0.00128822	315	23	-0.132163	0.00210387	318	23	-0.00197383	0.000233043	284	-0.000157591	0.00029611	284	1.75763e-64	9.11808e-169	VTN
ENSG00000109084	0.661152	0.000295656	36	12	-0.224839	9.00497e-06	36	12	0.0425616	0.000137995	34	0.108394	7.6979e-05	34	2.15758e-84	1.02018e-61	TMEM97
ENSG00000109103	0.271268	2.94726e-05	6	2	0.183504	0.000100649	6	2	0.0479863	1.78547e-05	6	0.0443491	0.0001034	6	8.18289e-14	2.33676e-09	UNC119
ENSG00000109107	0.00912694	0.00276889	307	23	0.128765	0.00432216	308	23	0.00154727	0.000357032	290	-0.00835564	0.000556866	290	0.0927794	1.55026e-118	ALDOC
ENSG00000109111	0.321191	0.0144967	44	5	0.534705	0.0247561	44	5	-0.0239873	0.000764603	44	-0.0223972	0.000896191	44	1.74158e-22	4.69934e-26	SUPT6H
ENSG00000109113	-0.198367	0.0062895	32	8	-0.114034	0.00207166	33	8	-0.446143	2.86869e-05	30	-0.150194	0.000362458	30	5.96937e-17	0.000733576	RAB34
ENSG00000109133	0.288304	0.00100438	84	14	-0.137194	0.00147556	85	14	0.011712	8.12299e-05	82	0.0319772	0.00013195	82	2.76369e-87	8.08192e-61	TMEM33
ENSG00000109171	-0.390422	0.00113902	16	4	-0.121844	0.00211467	16	4	-0.00430781	0.000296574	16	-0.0218418	0.00031279	16	1.47822e-21	6.80949e-07	SLAIN2
ENSG00000109180	0.463105	8.21791e-05	133	23	-1.07487	0.000209393	136	23	-0.0295352	0.000147023	104	-0.0338442	0.000154854	104	1.75002e-260	1e-100	OCIAD1
ENSG00000109265	1.17318	0.00354406	4	2	1.18361	0.00953707	4	2	NaN	0	0	NaN	0	0	NaN	NaN	CRACD
ENSG00000109270	0.217246	0.0193604	14	6	0.237324	0.0224514	14	6	0.0166254	0.00585424	14	-0.00602141	0.0120257	14	0.000688822	0.000291847	LAMTOR3
ENSG00000109320	0.499173	0.00041041	127	16	0.5863	0.00092117	127	16	0.0180882	0.000395641	108	-0.14954	6.45121e-05	108	4.3171e-248	3.09734e-196	NFKB1
ENSG00000109323	0.49233	1.24896	10	4	-0.596791	0.143532	10	4	0.00436146	0.0104157	10	0.0568225	0.00110872	10	0.974472	0.00206325	MANBA
ENSG00000109332	0.39832	8.28731e-05	44	12	0.365899	8.27187e-07	44	12	-0.0167783	6.42507e-05	44	0.0441104	1.16198e-05	44	2.21144e-118	1.54636e-95	UBE2D3
ENSG00000109445	0.304832	0.0415343	32	11	-0.269729	0.0245836	33	11	0.0848747	0.0137219	24	0.0604086	0.00689988	24	3.01835e-05	3.45203e-13	ZNF330
ENSG00000109472	0.090609	0.0619872	6	2	-0.776859	0.0688918	6	2	NaN	0	0	NaN	0	0	NaN	NaN	CPE
ENSG00000109475	0.125874	0.000127546	149	22	-0.063136	0.00159978	150	22	0.0247547	8.54887e-05	130	0.0288994	5.21374e-05	130	1.43614e-194	8.18018e-62	RPL34
ENSG00000109501	-0.0639711	0.000270476	98	18	-0.486042	0.000701606	100	18	0.249924	2.09531e-05	70	-0.130265	0.000787108	70	1.4272e-143	7.2212e-122	WFS1
ENSG00000109511	1.21982	9.21825e-05	691	23	-1.36894	0.00750219	692	23	-0.00725429	0.000560952	650	-0.00316373	0.000272738	650	1e-100	1e-100	ANXA10
ENSG00000109519	0.144737	0.00206603	132	16	-0.0663745	0.00174094	132	16	0.0217331	0.000214869	116	0.000416098	4.21134e-05	116	1.45108e-65	2.06321e-37	GRPEL1
ENSG00000109534	0.826069	0.0189009	20	6	0.92176	0.0345311	20	6	0.0369865	0.000251989	18	0.0435683	0.000260037	18	1.2782e-15	5.9256e-14	GAR1
ENSG00000109586	-0.440947	3.55481e-05	106	14	-1.02327	2.79578e-05	106	14	0.0737371	1.33688e-05	92	0.110224	1.67143e-05	92	7.06207919103815e-310	1e-100	GALNT7
ENSG00000109606	0.418834	0.00043865	341	23	0.47315	0.00121505	343	23	0.0178199	0.000119132	302	0.0501162	0.000291721	302	1e-100	1e-100	DHX15
ENSG00000109610	-0.925932	0.00256681	116	23	0.13336	0.000644974	117	23	0.0313675	4.89982e-05	102	0.0169422	7.72586e-05	102	2.86616e-152	1.37178e-88	SOD3
ENSG00000109618	-0.678608	0.000987917	12	8	-0.804101	0.112201	13	8	-0.0892623	0.000858431	8	-0.221991	0.00212053	8	5.4507e-17	0.000200209	SEPSECS
ENSG00000109654	0.646295	0.00253212	52	13	0.565641	0.000202358	53	13	0.000763775	0.000112994	46	0.0161777	5.05119e-05	46	2.43334e-61	2.36838e-114	TRIM2
ENSG00000109736	-0.853017	0.000582086	28	6	0.426759	6.40884e-05	28	6	-0.00636376	0.000102081	28	0.0575595	0.000116366	28	3.4719e-53	4.58833e-66	MFSD10
ENSG00000109743	0.41034	0.0385766	18	7	0.234408	0.0650836	18	7	0.0208022	0.00155974	14	0.0319838	0.00603069	14	7.56263e-07	0.022947	BST1
ENSG00000109775	0.807285	4.59399e-05	28	7	-0.748208	0.000788685	28	7	0.0599827	1.73676e-06	28	0.059563	1.72925e-06	28	2.57642e-59	2.67106e-40	UFSP2
ENSG00000109805	0.403339	0.0181207	16	5	0.713418	0.372511	16	5	-0.018377	0.00230075	16	0.0261464	0.00269335	16	2.53138e-09	0.00220156	NCAPG
ENSG00000109814	-0.505407	0.000932905	228	16	-0.247331	0.00157986	230	16	-0.0205219	0.0015843	184	0.00070668	0.00112993	184	7.83561e-295	5.89824e-226	UGDH
ENSG00000109832	0.55281	0.00710649	4	1	0.287026	0.00103258	4	1	-0.00487793	0.000836868	4	0.0747959	0.00113033	4	0.00197755	0.000526163	DDX25
ENSG00000109846	-2.24866	0.000386583	155	17	-0.769811	0.000508133	155	17	-0.0934851	4.76678e-05	132	0.0742554	6.2373e-05	132	1e-100	4.7659e-294	CRYAB
ENSG00000109854	0.619082	0.000433044	114	15	-0.798852	0.000301702	114	15	-0.0272545	8.18368e-05	106	0.0278963	3.74864e-05	106	4.40391e-217	1.20917e-228	HTATIP2
ENSG00000109861	0.557499	0.00441921	105	20	0.614226	0.00220455	105	20	0.0323478	0.000247221	94	0.0214934	0.000204751	94	9.30005e-102	3.34509e-131	CTSC
ENSG00000109911	0.255726	0.000407981	18	5	0.172201	0.000963598	18	5	-0.0657042	0.00116895	18	-0.123308	0.000334706	18	2.88657e-23	2.09361e-23	ELP4
ENSG00000109917	-0.696898	0.000677758	26	9	0.372983	0.00334463	27	9	-0.0133468	0.000403337	20	-0.0247225	0.000675806	20	1.43272e-52	4.03952e-28	ZPR1
ENSG00000109919	0.318212	0.00185959	48	4	0.0545873	0.00155155	48	4	0.0108172	0.00028811	48	0.0433017	0.000562188	48	3.99713e-48	0.452119	MTCH2
ENSG00000109971	0.126393	0.00260838	2532	23	0.226328	0.00610669	2536	23	0.00754026	0.00041214	2440	0.014458	0.000493754	2440	1e-100	1e-100	HSPA8
ENSG00000110002	0.854516	0.000418466	80	12	0.162329	0.00911311	80	12	0.0324804	0.000386419	66	0.107126	3.67933e-05	66	5.89927e-186	9.934e-06	VWA5A
ENSG00000110013	0.118842	0.00625007	26	6	0.442242	0.0844631	26	6	0.0349527	0.00121263	18	0.0347696	0.00127943	18	0.000156666	9.27574e-07	SIAE
ENSG00000110031	0.864701	0.0208248	26	12	0.768383	0.113891	27	12	0.144363	7.89393e-05	22	-0.0209212	2.31581e-05	22	1.3025e-18	2.02174e-11	LPXN
ENSG00000110047	-0.190841	0.00146074	225	19	-0.151329	0.00142379	225	19	0.0370921	0.000360169	214	-0.00122722	0.000399156	214	6.53503e-217	8.55175e-165	EHD1
ENSG00000110048	0.061963	6.77862e-05	264	23	0.426455	0.00049719	266	23	0.06944	0.000518121	228	0.00562856	0.000159797	228	2.33118e-05	1e-100	OSBP
ENSG00000110057	0.684855	0.00222426	34	11	0.473421	0.00112551	34	11	-0.00498121	0.000219848	30	0.00567047	0.000449793	30	3.93265e-45	1.27266e-54	UNC93B1
ENSG00000110063	0.304232	0.000958492	110	15	0.236362	0.000189268	110	15	0.0220682	0.000257181	96	0.00376709	0.000299811	96	1.58073e-137	4.87943e-163	DCPS
ENSG00000110074	0.158496	0.0569757	12	3	0.0601221	0.000542467	12	3	0.1764	8.28454e-05	12	0.0284927	0.00310718	12	1	0.43837	FOXRED1
ENSG00000110075	0.964829	4.88739e-08	69	18	0.0784498	0.000853644	71	18	0.254404	9.36345e-07	56	0.13713	2.8022e-05	56	6.04107e-170	5.1433e-26	PPP6R3
ENSG00000110090	0.521697	0.00215459	220	16	-0.412641	0.00101875	222	16	0.0267181	0.000283802	202	0.0446027	0.000274761	202	3.01824e-266	1e-100	CPT1A
ENSG00000110104	0.514908	0.0022465	24	9	0.760452	0.00425099	25	9	0.0223884	0.000494659	18	-0.287973	0.000140172	18	3.59083e-31	1.13227e-31	CCDC86
ENSG00000110107	0.502204	0.000144747	132	22	0.26934	5.88884e-05	133	22	-0.0360109	7.17829e-06	116	-0.0432835	7.54962e-06	116	5.82908e-236	2.96149e-259	PRPF19
ENSG00000110108	-0.253099	6.4766e-05	105	19	-0.254775	0.000131305	105	19	0.0128192	3.67264e-05	96	-0.0218596	2.79337e-05	96	5.4442e-247	1.25985e-177	TMEM109
ENSG00000110169	-0.0347309	0.00236947	786	20	-0.140874	0.00436474	786	20	-0.00158958	0.000197381	744	0.0165271	0.000301982	744	6.047e-63	1e-100	HPX
ENSG00000110171	0.0816302	0.00210012	10	4	0.418807	0.00138148	10	4	0.0173421	0.00042956	8	0.00745895	0.000504777	8	0.00848951	8.44602e-14	TRIM3
ENSG00000110172	0.164646	0.000364403	10	3	0.140887	3.32136e-05	10	3	0.145069	2.54987e-06	10	0.022637	0.000238216	10	0.0516185	4.32459e-10	CHORDC1
ENSG00000110203	1.08058	0.107518	8	2	1.45781	0.365956	8	2	0.210973	0.0187666	8	-0.216219	0.0980606	8	0.000313309	0.000167021	FOLR3
ENSG00000110237	-0.0537807	0.00925969	14	8	0.630179	3.59508e-06	16	8	-0.168821	0.0143657	8	-0.341234	0.000200374	8	0.190735	1.08684e-13	ARHGEF17
ENSG00000110244	0.399437	0.000972776	429	19	-0.0726719	0.00298037	429	19	0.0244712	0.000260153	404	0.0215288	0.000224181	404	1e-100	4.23827e-132	APOA4
ENSG00000110245	-0.567177	0.000166496	44	13	0.25425	0.00489285	44	13	0.00887075	2.04639e-05	42	0.00962528	2.20018e-05	42	1.40478e-85	3.85084e-25	APOC3
ENSG00000110321	0.234276	0.000641239	185	17	0.423907	0.000636681	187	17	0.052681	0.000193815	160	0.0545167	0.000457339	160	8.57176e-206	3.93070439076e-312	EIF4G2
ENSG00000110344	0.104766	0.00311016	36	13	0.0797435	0.00605568	37	13	0.088538	0.000441118	28	0.189434	0.000337219	28	0.5621	1.65442e-09	UBE4A
ENSG00000110367	0.0462621	2.1662e-05	192	22	0.322028	0.000617014	194	22	0.0448079	0.000197768	174	0.00595694	0.000292217	174	0.941243	5.24142e-307	DDX6
ENSG00000110395	0.275159	0.0109925	18	8	-0.010612	5.85701e-05	18	8	-0.00886258	0.000435692	16	-0.246483	0.000555087	16	6.49311e-09	1.07028e-17	CBL
ENSG00000110400	-0.631057	0.013944	10	3	0.295038	0.00402747	10	3	0.0938009	0.000396499	10	0.00726919	0.00111043	10	3.98131e-08	3.718e-08	NECTIN1
ENSG00000110429	0.0715792	0.0162686	28	5	-0.172778	0.00185486	28	5	0.267622	8.94708e-07	22	0.109094	0.000621178	22	5.98733e-08	1.288e-29	FBXO3
ENSG00000110435	-0.591173	0.000988534	128	18	-0.995584	0.00720018	128	18	-0.238994	6.22045e-06	110	0.00855427	5.74394e-06	110	1.36619e-135	1.91392e-137	PDHX
ENSG00000110442	0.0434012	0.0136982	6	2	-0.151741	0.0034474	6	2	0.242151	0.0293688	6	0.220134	0.00924224	6	0.218687	0.000180671	COMMD9
ENSG00000110448	0.0908892	0.000229032	12	7	0.944098	0.0630872	13	7	0.036634	0.00137359	10	-0.0212868	0.00124492	10	0.00564836	3.64361e-08	CD5
ENSG00000110492	0.766747	0.0222483	24	8	0.869973	0.000110504	24	8	0.0266519	1.33035e-05	18	0.0266014	1.33195e-05	18	4.66076e-17	4.02868e-55	MDK
ENSG00000110651	-0.225552	0.00122835	131	23	-0.385656	8.90932e-05	132	23	-0.0259423	6.0704e-05	122	-0.0195602	1.64698e-05	122	8.03331e-106	3.84231e-268	CD81
ENSG00000110696	0.63471	1.28043e-05	99	18	0.566565	0.000918138	102	18	0.00756812	0.000116562	70	-0.00954789	0.000134624	70	1.18619e-137	1.07582e-163	C11orf58
ENSG00000110700	0.225832	0.000704731	406	23	-0.126607	0.00163154	407	23	0.0130856	0.000154415	372	0.0161898	0.000140072	372	1e-100	6.79268e-248	RPS13
ENSG00000110711	0.40735	0.000538839	105	19	0.462739	0.00334368	106	19	0.0626636	1.35179e-06	88	0.0628655	1.35233e-06	88	3.04878e-123	1.4031e-89	AIP
ENSG00000110713	0.0455826	0.00400463	126	11	0.0563022	1.28367e-06	126	11	-0.0722634	9.90605e-05	112	0.0128204	0.00069606	112	4.44023e-42	1.19087e-32	NUP98
ENSG00000110717	0.0914355	0.00095956	260	16	-0.734342	0.0023579	260	16	-0.00277028	0.000287842	254	-0.0219767	0.000308407	254	4.94646e-151	1e-100	NDUFS8
ENSG00000110719	0.0752031	0.0502105	30	13	0.213907	0.0608294	31	13	0.0259153	0.00293359	26	0.14805	0.00194823	26	1	0.740863	TCIRG1
ENSG00000110799	-0.75203	0.00287835	406	19	0.0102197	0.0018896	415	19	-0.00511741	0.000663548	348	0.0542474	0.000732059	348	1e-100	7.26226e-54	VWF
ENSG00000110801	-0.0153767	0.000618014	69	16	-0.0560041	0.00149425	69	16	0.0508671	5.24981e-05	60	0.0433307	0.000127402	60	9.84651e-34	1.09933e-32	PSMD9
ENSG00000110841	-0.177006	0.00693089	47	15	0.166177	0.00959079	48	15	0.161267	0.000426223	36	0.12831	0.000373394	36	1.27812e-31	0.0588805	PPFIBP1
ENSG00000110871	0.179275	0.000137574	54	14	-0.784895	0.00223683	54	14	-0.0877732	6.06351e-05	44	0.0975991	0.000101482	44	1.05013e-106	1.27212e-73	COQ5
ENSG00000110880	-0.162503	0.00096227	306	21	0.291795	0.00361982	307	21	-0.000260184	0.000232723	276	0.0178408	0.000287847	276	4.52592e-271	6.28689e-223	CORO1C
ENSG00000110917	0.400727	0.00347007	169	20	-0.677354	0.00463834	170	20	-0.0063372	0.000174647	144	-0.0163716	0.000100715	144	1.64845e-152	1.21595e-173	MLEC
ENSG00000110921	-0.530739	4.48953e-05	41	16	0.177841	0.0100536	42	16	9.884e-06	0.000893351	32	0.0546622	0.002004	32	8.8041e-42	1.0829e-08	MVK
ENSG00000110934	0.69362	0.00487018	10	5	0.232311	0.117086	10	5	-0.29988	0.0104359	8	-0.253701	0.00363782	8	1.57269e-10	0.00735441	BIN2
ENSG00000110955	-0.00709949	0.00395538	3118	23	-0.790813	0.00793008	3122	23	-0.0218795	0.00101577	3046	0.000880707	0.000839023	3046	4.03206e-30	1e-100	ATP5F1B
ENSG00000110958	0.236252	0.00471546	85	13	0.498698	0.00462165	85	13	0.0748697	0.000136469	66	0.0825036	0.000118968	66	6.16555e-36	4.70003e-70	PTGES3
ENSG00000111011	0.830529	0.0392028	8	4	0.866113	0.142049	8	4	NaN	0	4	NaN	0	4	NaN	NaN	RSRC2
ENSG00000111057	0.84135	0.00921473	1810	23	-0.143087	0.00383985	1819	23	0.0042758	0.00040702	1678	0.0085415	0.000391942	1678	1e-100	1e-100	KRT18
ENSG00000111077	-0.417638	0.00201486	30	9	-0.302818	0.0112009	30	9	0.100588	9.25409e-05	26	0.130571	1.0471e-07	26	6.77742e-34	5.29537e-19	TNS2
ENSG00000111142	0.395701	0.001412	109	16	0.200634	0.00466006	114	16	0.0241864	0.000723485	80	0.00355966	0.000165739	80	2.13656e-144	8.18811e-58	METAP2
ENSG00000111144	-0.151863	0.00242948	467	19	-0.0156837	0.00262689	470	19	0.0166362	0.00040645	412	0.0293477	0.000370496	412	9.99944e-291	8.81852e-56	LTA4H
ENSG00000111196	0.552816	1.41386e-05	30	5	0.349031	7.2675e-05	30	5	0.0691958	3.05675e-05	30	0.0620827	4.17054e-05	30	1.37777e-89	6.60983e-71	MAGOHB
ENSG00000111229	0.106512	0.000523855	278	23	0.291985	0.000178672	280	23	0.0210702	0.000229154	258	0.0409822	0.000298742	258	2.29156e-196	1e-100	ARPC3
ENSG00000111237	0.132537	0.000437237	157	23	0.0378005	0.000918356	158	23	-0.128032	7.64145e-05	146	0.00435004	0.000212472	146	1.61532e-211	1.74066e-26	VPS29
ENSG00000111271	0.317346	6.96889e-06	22	6	-0.351114	0.00592047	22	6	-0.00726744	2.55607e-05	18	-0.062645	1.56923e-06	18	5.26975e-42	3.1933e-13	ACAD10
ENSG00000111275	-0.122581	0.000314706	723	23	-0.531203	0.0016348	725	23	-0.00792006	0.000312355	692	0.0032703	0.000273831	692	1e-100	1e-100	ALDH2
ENSG00000111276	0.307342	0.0430314	20	7	-0.456154	0.00596522	20	7	0.151207	8.55064e-08	18	-0.102326	4.50355e-06	18	0.0169053	1.34169e-13	CDKN1B
ENSG00000111300	0.097766	0.0249355	32	7	0.0471736	0.00858864	32	7	-4.17802e-05	0.000913238	32	0.022648	0.00119952	32	0.00831725	0.808917	NAA25
ENSG00000111325	-0.815495	0.137877	6	2	-0.531479	0.00072108	6	2	0.0982036	0.00322137	6	0.0913244	0.00207092	6	0.00855799	1.10864e-08	OGFOD2
ENSG00000111331	0.515123	0.00167845	124	13	0.783104	0.00429734	124	13	0.061059	0.00022356	122	0.0296566	8.47321e-05	122	1.43575e-151	4.82441e-135	OAS3
ENSG00000111335	0.185771	2.32481e-05	59	10	0.54719	0.000533033	59	10	0.0418206	0.000371975	56	0.0667197	0.000510036	56	1.31796e-52	1.20405e-116	OAS2
ENSG00000111344	-0.563774	0.00951809	54	16	0.128887	0.00777834	55	16	0.0355203	5.79243e-05	36	0.00329299	0.000534556	36	2.02188e-43	5.15381e-14	RASAL1
ENSG00000111348	0.432448	0.000271821	268	23	0.44837	0.0010571	269	23	0.0321583	9.0922e-05	236	-0.01196	0.000108129	236	1e-100	1e-100	ARHGDIB
ENSG00000111361	-0.100503	0.0111792	52	4	0.147038	0.00450465	52	4	0.0435976	0.000711834	52	0.0488487	0.000863463	52	1.3316e-12	1.1135e-13	EIF2B1
ENSG00000111364	0.602037	0.595423	15	10	1.12217	0.23784	16	10	NaN	0	2	NaN	0	2	NaN	NaN	DDX55
ENSG00000111405	-1.12737	0.230924	30	3	0.281823	0.0603046	30	3	-0.00376336	0.00740539	30	-0.108036	0.0112629	30	7.08899e-13	5.59634e-09	ENDOU
ENSG00000111445	0.338509	0.0363397	20	7	1.14587	0.00377704	20	7	0.0494884	0.00122607	18	0.0608638	0.0028003	18	9.17029e-06	2.89774e-36	RFC5
ENSG00000111481	0.605263	6.56982e-05	106	16	-0.204511	3.79108e-05	106	16	0.00182822	1.03537e-05	98	-0.0145656	2.03927e-07	98	2.73486e-248	1.66019e-158	COPZ1
ENSG00000111530	0.162961	0.00124065	665	18	0.169185	0.00159836	665	18	0.0191579	0.000238337	624	0.0234182	0.000292992	624	1e-100	1e-100	CAND1
ENSG00000111540	0.164111	0.000866974	84	13	0.946101	3.75189e-05	85	13	0.0141476	0.000127867	74	-0.00355184	0.000268813	74	1.53264e-69	5.13241e-154	RAB5B
ENSG00000111581	0.41973	0.00180879	71	11	0.350965	0.000113777	71	11	0.0610984	1.12859e-05	64	0.0259751	0.000211697	64	1.83457e-66	5.55413e-131	NUP107
ENSG00000111596	0.221301	0.0302502	18	5	0.0724816	0.0103363	18	5	0.0230718	0.00023671	14	-0.107043	0.000655774	14	0.000843535	3.48754e-06	CNOT2
ENSG00000111605	0.409616	0.00453812	82	9	0.458637	0.00656609	82	9	0.155933	0.000149471	74	0.138439	0.000375275	74	2.09856e-50	2.78271e-53	CPSF6
ENSG00000111615	0.423288	0.00526566	18	4	0.126027	0.00288143	18	4	-0.0902441	0.000557689	18	-0.054455	0.000434549	18	3.69203e-17	3.41741e-11	KRR1
ENSG00000111640	0.226356	0.000246566	2548	23	-0.0135374	5.4161e-05	2550	23	-0.00684168	0.0011057	2452	0.0183685	0.00113071	2452	1e-100	1e-100	GAPDH
ENSG00000111641	-0.320748	0.00105745	80	10	-0.20756	0.00337389	82	10	0.0132364	0.0014771	66	0.0170526	0.00123676	66	1.47203e-90	3.80307e-59	NOP2
ENSG00000111642	0.00666747	1.84249e-06	86	17	0.253339	0.000331078	87	17	0.124596	1.06611e-05	82	-0.0177173	9.71358e-05	82	1.39051e-157	1.19984e-137	CHD4
ENSG00000111652	0.139326	0.0014868	34	4	-0.209283	0.0125277	34	4	0.0156163	0.00107175	34	-0.028098	0.000723041	34	1.06796e-20	2.97386e-10	COPS7A
ENSG00000111667	-0.063393	0.00585889	233	16	0.0225365	0.00149735	235	16	-0.00965816	0.000663289	202	0.0432581	0.000863277	202	8.43459e-20	3.33912e-09	USP5
ENSG00000111669	0.0267249	0.00303388	267	16	-0.0937069	1.27755e-07	269	16	-0.0300187	0.000965036	204	0.0103436	0.000747764	204	1.19997e-36	1.11682e-121	TPI1
ENSG00000111674	-0.201349	0.00280339	110	11	0.0164865	0.00319244	110	11	0.0194155	0.000206902	106	0.0124133	0.000325384	106	8.11199e-75	1	ENO2
ENSG00000111679	0.170849	0.000730766	164	11	-0.349573	0.00103691	164	11	0.00175958	0.000286709	154	-0.0222259	0.000448362	154	6.49652e-172	1.38158e-230	PTPN6
ENSG00000111684	0.370847	0.000164793	46	11	-0.687467	0.000134271	46	11	0.021071	4.81158e-06	42	-0.0045156	9.17081e-07	42	1.59422e-68	2.2774e-81	LPCAT3
ENSG00000111711	1.06198	0.00255315	26	7	-0.40816	0.00077022	26	7	-0.0313935	0.000524384	26	0.544536	2.14589e-05	26	1.65125e-43	7.749e-41	GOLT1B
ENSG00000111716	-0.0318969	0.00108685	652	23	-0.648795	0.00322192	654	23	0.0265783	0.000177621	630	0.0359969	0.000159632	630	9.55765e-209	1e-100	LDHB
ENSG00000111725	0.160279	4.63388e-06	24	8	-0.468317	0.000317899	24	8	-0.17855	1.11619e-05	22	-0.18097	1.14115e-05	22	2.7163e-65	3.64222e-30	PRKAB1
ENSG00000111726	0.251779	0.000709241	102	13	1.87464	9.70386e-05	104	13	0.042141	0.000498199	88	0.0492183	0.00032866	88	6.34345e-122	6.42394e-242	CMAS
ENSG00000111731	-0.117458	0.00242194	47	15	0.105759	0.00817305	48	15	0.0228825	0.00181581	36	-0.0840044	0.00130836	36	4.17113e-22	3.21442e-19	C2CD5
ENSG00000111737	0.114349	0.00215359	160	13	-0.109921	0.00139051	161	13	0.00950339	0.000344806	148	0.0539045	0.000429266	148	8.95282e-68	1.10438e-128	RAB35
ENSG00000111786	0.867621	0.002447	95	19	0.98825	0.00119525	97	19	0.0790825	0.000100343	80	0.00668067	0.000159726	80	1.03648e-121	6.22151e-172	SRSF9
ENSG00000111790	2.17204	0.00302399	12	4	0.565831	0.0020407	12	4	-0.0060223	0.000783863	8	-0.162687	0.00268908	8	2.27192e-25	1.76871e-13	FGFR1OP2
ENSG00000111799	0.557327	0.00745373	586	16	0.0787523	0.00383925	590	16	0.0186017	0.00089441	498	-0.000719267	0.00105787	498	1e-100	8.63292e-118	COL12A1
ENSG00000111801	0.687852	0.0110051	8	4	0.799988	0.00962655	8	4	0.12307	0.00241237	6	-0.107061	0.00389755	6	3.93068e-07	6.29551e-10	BTN3A3
ENSG00000111832	0.159055	0.00469103	12	6	-0.187126	0.00980402	12	6	NaN	0	8	NaN	0	8	NaN	NaN	RWDD1
ENSG00000111885	0.744199	0.00116094	35	14	0.702626	0.000315248	37	14	0.0115795	5.70023e-05	24	0.0188304	5.73366e-05	24	8.73052e-51	4.54617e-77	MAN1A1
ENSG00000111897	1.26089	0.232854	21	13	0.464815	0.00060421	22	13	-0.123434	0.0172232	12	-0.434247	0.0755379	12	2.8234e-11	1.12864e-06	SERINC1
ENSG00000111906	0.0991381	0.0196147	16	6	-0.101304	0.000386962	16	6	0.00732917	4.17334e-05	12	-0.0223998	0.00753011	12	0.0972536	0.0476146	HDDC2
ENSG00000111907	-0.537149	0.00514419	48	10	-0.536185	0.00714207	49	10	0.0756035	2.05471e-05	40	0.0784783	1.89035e-05	40	4.76634e-45	1.32362e-42	TPD52L1
ENSG00000111911	0.244339	0.00153129	36	9	-0.639363	0.00894377	36	9	0.0628318	0.000415341	32	0.0515188	3.19258e-06	32	7.77623e-30	2.99484e-31	HINT3
ENSG00000111961	-0.101454	0.0132276	12	7	0.140372	0.018444	13	7	0.0153203	0.0866336	10	-0.17468	0.0313211	10	1	0.00125905	SASH1
ENSG00000112062	-0.0905618	0.00135529	156	14	0.183247	0.00137688	158	14	-0.01033	4.79628e-08	152	0.0258168	7.96359e-05	152	7.69824e-60	3.65881e-107	MAPK14
ENSG00000112079	0.0122233	0.000430641	26	6	0.0213054	0.0055236	26	6	0.0522252	0.000471622	24	0.0415641	0.000448734	24	1.6621e-07	0.923025	STK38
ENSG00000112081	0.463136	0.00580902	149	16	0.686063	0.0105236	150	16	0.024418	0.000469071	120	0.0181651	0.000358348	120	2.34176e-126	5.87133e-129	SRSF3
ENSG00000112110	-0.188304	0.300759	11	7	0.301761	0.0142705	11	7	-0.116682	0.0011257	8	0.057452	0.00326666	8	1	0.000148284	MRPL18
ENSG00000112118	0.995046	0.00449608	218	14	1.1611	0.00698979	220	14	-0.0196858	7.74351e-06	206	0.0129982	0.000461888	206	1.56186e-257	2.83247e-274	MCM3
ENSG00000112159	0.18215	0.0368466	12	4	-0.00852815	0.0487959	12	4	-0.0529391	0.00100037	10	-0.192031	0.00236607	10	0.00715228	0.0790158	MDN1
ENSG00000112186	-0.393768	0.0142185	62	10	0.225934	0.00357898	63	10	0.0725103	0.00167665	48	-0.0699955	0.00203773	48	2.19699e-42	5.05641e-53	CAP2
ENSG00000112208	-0.102898	0.0104219	80	7	0.304026	0.00844961	80	7	0.00316333	0.000481453	74	0.0378372	0.00055906	74	2.2615e-13	2.29248e-41	BAG2
ENSG00000112210	-0.35427	0.00124552	49	13	-0.336617	0.00195663	49	13	-0.0687602	0.000234931	42	-0.0494185	0.000758558	42	8.79589e-55	2.16253e-52	RAB23
ENSG00000112249	-0.00247029	0.00230835	52	8	-0.0330431	0.00491787	52	8	0.0402069	0.000206709	46	0.00630534	0.00068328	46	4.64697e-07	0.00189148	ASCC3
ENSG00000112294	1.02908	1.55338e-06	191	21	-1.115	0.00132985	194	21	0.0514075	5.59961e-05	166	0.0362525	2.93061e-05	166	1e-100	1.75239e-301	ALDH5A1
ENSG00000112297	0.337887	0.00142023	210	17	0.259434	0.000144796	217	17	-0.225148	0.000598242	166	-0.0920532	0.00109138	166	1e-100	4.31914e-193	CRYBG1
ENSG00000112304	0.377226	0.00155873	26	7	-0.244063	0.0011774	26	7	0.0477204	3.00612e-07	24	0.0546311	2.57097e-07	24	6.06135e-24	2.09033e-24	ACOT13
ENSG00000112305	0.362574	0.0100873	38	6	-0.197244	0.00963126	38	6	0.0563438	0.00149153	30	0.106695	0.000828241	30	8.85302e-22	2.23955e-21	SMAP1
ENSG00000112306	0.0506666	0.000569179	295	20	-0.0327234	0.00107051	295	20	0.0213729	0.000156995	276	0.0464418	0.000147414	276	2.39779e-56	1.27876e-132	RPS12
ENSG00000112335	-0.167556	0.0021944	72	11	0.25082	5.20533e-05	72	11	0.0160989	0.000239635	50	0.0513776	0.000870128	50	2.7739e-49	7.39735e-44	SNX3
ENSG00000112339	0.237542	0.00713382	80	11	-0.0443453	0.00722341	81	11	0.0449105	0.000528099	68	0.0548798	0.000499358	68	1.13344e-33	8.81335e-16	HBS1L
ENSG00000112343	-0.874626	0.086643	6	2	-0.688237	0.000541431	6	2	0.0455993	0.00944936	6	-0.200737	0.000236644	6	0.00174639	1.35838e-10	TRIM38
ENSG00000112378	0.483348	0.0117479	25	13	0.518442	0.000673168	27	13	0.0701048	0.00104706	16	0.0438064	0.00108327	16	9.53964e-17	2.45451e-26	PERP
ENSG00000112379	0.125962	0.0173901	28	10	-0.798474	7.12151e-05	29	10	0.00216568	0.0005498	22	-0.0245447	0.000465489	22	0.000199899	2.76384e-39	ARFGEF3
ENSG00000112419	1.28858	1.59211e-05	10	5	0.728426	0.0036012	10	5	NaN	0	6	NaN	0	6	NaN	NaN	PHACTR2
ENSG00000112474	-0.239843	0.00700488	10	3	-0.919468	0.0310989	10	3	-0.0348532	0.0012174	10	-0.00487405	0.000534296	10	6.47985e-05	2.19608e-07	HSD17B8
ENSG00000112514	0.185556	0.000165138	42	5	-0.653854	0.000197295	42	5	0.0647757	0.000271293	42	0.0452893	0.000156069	42	2.50733e-50	4.33702e-116	CUTA
ENSG00000112531	-0.252028	0.00490569	30	9	-0.0566957	0.00201144	32	9	0.166638	0.000239403	18	0.0476593	0.000916277	18	1.47183e-25	4.98824e-12	QKI
ENSG00000112561	1.20065	0.0205812	10	7	0.83732	0.173885	11	7	-0.372119	0.00870851	6	0.102906	0.0006754	6	2.02342e-12	0.000845846	TFEB
ENSG00000112578	0.0592732	0.000580419	60	18	0.90761	1.09483e-05	63	18	-0.173717	0.000281852	44	0.0279595	0.000617889	44	1.04407e-78	1.1326e-68	BYSL
ENSG00000112640	0.626505	0.000826585	86	15	0.445877	0.00127518	86	15	0.201478	0.000173212	82	0.237713	0.000181955	82	1.38621e-127	1.30479e-76	PPP2R5D
ENSG00000112651	0.330569	0.00138859	40	9	0.162928	0.00217831	40	9	-0.0733229	0.000437075	34	-0.109697	0.000334918	34	1.37161e-55	2.14527e-36	MRPL2
ENSG00000112655	0.154368	0.00642444	66	11	0.374405	0.0219853	67	11	0.0464221	0.00064436	56	0.0123534	0.000587865	56	1.46778e-15	2.37684e-29	PTK7
ENSG00000112667	0.283235	0.000476129	86	14	-0.378291	0.000566508	86	14	0.0192746	0.00021333	84	-0.000841602	0.000303028	84	2.49111e-132	4.9983e-153	DNPH1
ENSG00000112685	-0.247214	0.00607773	40	7	-0.526915	0.00805941	40	7	-0.303644	0.000360579	40	-0.00157545	0.000536473	40	0.000326902	2.45019e-33	EXOC2
ENSG00000112695	0.0654793	0.000528958	57	13	-1.10677	0.00689602	57	13	-0.0331815	6.74042e-05	48	-0.0123722	4.64679e-05	48	1.08454e-41	2.5248e-64	COX7A2
ENSG00000112697	-0.589281	0.00915135	28	4	-0.21319	0.00685587	28	4	-0.0805342	0.00190377	28	-0.153301	0.0012086	28	1.49013e-24	0.00599162	TMEM30A
ENSG00000112699	0.25344	0.00558546	256	16	0.144251	0.000131754	258	16	-0.0036571	0.000919074	206	0.010493	0.000589174	206	6.61974e-161	1.35375e-181	GMDS
ENSG00000112739	0.696172	0.000662601	68	11	0.792569	7.24021e-05	70	11	0.0158613	0.000405675	58	0.0863684	0.00126528	58	2.13893e-145	5.27238e-80	PRPF4B
ENSG00000112759	1.10672	0.000227089	40	13	0.756148	0.000325423	40	13	0.113058	7.5572e-05	38	0.162728	6.12313e-05	38	1.01522e-104	1.42462e-76	SLC29A1
ENSG00000112769	-0.316834	0.00320921	510	20	-0.00202554	0.00351948	518	20	0.0207351	0.000285178	432	0.019337	0.000298764	432	1e-100	1.66833e-13	LAMA4
ENSG00000112818	1.75961	0.275786	6	1	1.65369	0.444284	6	1	-0.00205418	0.00131339	6	0.0646909	0.000298111	6	0.00225165	0.0106787	MEP1A
ENSG00000112851	0.010156	0.00689167	63	15	-0.115347	0.00515777	64	15	0.243055	1.31329e-05	50	0.238281	1.30786e-05	50	2.22386e-30	3.0843e-45	ERBIN
ENSG00000112855	-0.0264378	0.00418427	32	9	1.14395	0.000120671	32	9	0.255021	0.000253205	28	0.208562	0.000241335	28	2.09903e-22	2.53444e-76	HARS2
ENSG00000112874	0.0988552	0.0039233	18	5	-0.324642	0.0992774	18	5	0.0861519	0.000882273	16	-0.215569	0.000348362	16	1	0.771976	NUDT12
ENSG00000112893	0.978387	0.00150178	68	13	0.612415	0.000887439	68	13	0.057571	2.21754e-05	58	0.0343851	1.4338e-05	58	2.20144e-95	1.50604e-89	MAN2A1
ENSG00000112936	-1.41443	5.80517e-05	82	16	-0.0342342	0.0022987	84	16	-0.00934897	0.000704766	58	0.0191181	0.00149312	58	3.59592e-108	1.20964e-10	C7
ENSG00000112972	-0.0424373	0.00130579	104	16	0.26786	0.00427766	105	16	0.00363394	0.000145771	82	-0.0558974	0.000591245	82	2.34083e-22	1.51453e-85	HMGCS1
ENSG00000112977	0.263161	0.00588694	47	13	-0.0459447	0.0035074	47	13	0.0328226	0.000184303	40	0.0142262	7.77959e-05	40	1.30592e-24	6.45279e-08	DAP
ENSG00000112992	0.429174	0.00206782	1194	23	-1.0681	0.00501153	1196	23	-0.0124366	0.00046823	1110	0.00818938	0.00032894	1110	1e-100	1e-100	NNT
ENSG00000112996	0.0537598	0.00231178	26	9	-0.334672	0.00287445	26	9	0.0315791	0.000149409	26	-0.0582367	0.00122745	26	0.151683	3.75688e-24	MRPS30
ENSG00000113013	0.177154	0.00444226	1398	23	-0.395368	0.00431235	1407	23	0.000363238	0.00044661	1280	0.0239651	0.000367202	1280	1e-100	1e-100	HSPA9
ENSG00000113048	-0.241793	0.00845261	54	13	0.0102435	0.000158425	54	13	0.0100416	0.000159487	50	0.0392769	0.000220645	50	6.07459e-26	3.03093e-17	MRPS27
ENSG00000113068	0.133814	0.000782643	52	9	0.196076	0.000506743	52	9	-0.0103749	0.000153815	44	-0.045499	6.29465e-05	44	6.27359e-45	5.02231e-63	PFDN1
ENSG00000113140	1.42057	0.00580629	22	7	1.50334	0.000415395	22	7	-0.149834	2.33554e-06	18	-0.149991	2.33641e-06	18	2.1784e-28	2.90854e-41	SPARC
ENSG00000113141	0.858956	0.00401587	59	18	0.461425	0.00109662	61	18	0.0238296	0.000654976	42	0.248907	0.000526531	42	9.8422e-83	4.65165e-61	IK
ENSG00000113163	0.0480532	1.15993e-05	59	13	-0.336698	0.000462541	61	13	0.0231229	0.000571714	42	-0.0321763	0.000887152	42	2.24699e-07	5.48945e-59	CERT1
ENSG00000113194	0.24686	0.00236059	112	14	-0.131245	0.00210244	112	14	0.106003	1.14977e-05	100	0.0947394	1.07492e-05	100	3.31468e-55	2.88043e-79	FAF2
ENSG00000113272	-0.60446	0.334036	4	1	0.414038	1.01944	4	1	-0.0783571	0.000716041	4	-0.102107	0.0123637	4	0.806605	1	THG1L
ENSG00000113282	0.176778	0.00261493	167	17	-0.339404	0.00164462	170	17	0.0239617	0.00019863	134	0.0270604	0.000276421	134	3.55387e-89	5.82179e-200	CLINT1
ENSG00000113296	-0.207157	0.10838	6	3	0.683723	0.093977	6	3	NaN	0	2	NaN	0	2	NaN	NaN	THBS4
ENSG00000113312	0.225345	4.32889e-08	86	18	0.502973	0.000461579	87	18	0.020369	5.83372e-05	78	0.0174785	5.17898e-05	78	7.18021e-111	6.25298e-138	TTC1
ENSG00000113368	0.293214	0.00151454	659	23	0.356971	0.0027662	668	23	0.0322327	0.000382353	548	0.0210564	0.000621781	548	1e-100	1e-100	LMNB1
ENSG00000113384	0.698639	0.00245682	97	19	0.166097	0.00120468	99	19	-0.0378133	0.000130276	78	-0.0212788	0.000107885	78	1.11883e-123	9.5937e-82	GOLPH3
ENSG00000113387	0.0477532	0.00043339	227	23	-0.954224	0.000305453	228	23	-0.218069	6.31561e-05	206	-0.246983	7.371e-05	206	9.22593e-302	1e-100	SUB1
ENSG00000113407	0.6648	0.00025335	326	14	0.09879	0.00374406	329	14	0.0151945	0.000814735	294	0.0207749	0.000910533	294	1e-100	7.96675e-67	TARS1
ENSG00000113441	-1.29441	0.000542507	37	11	0.402054	0.00265321	37	11	-0.0194741	0.000847349	32	-0.0381125	0.00158558	32	3.66982e-84	4.59393e-47	LNPEP
ENSG00000113448	-0.429354	0.139511	6	2	-0.710417	0.109592	6	2	-0.030901	0.00657066	6	-0.0578705	0.00290177	6	0.232878	0.02243	PDE4D
ENSG00000113460	0.648324	0.00374635	26	9	1.04686	0.0135815	27	9	0.149458	0.000292481	20	0.175733	0.00046252	20	1.7633e-26	5.80631e-25	BRIX1
ENSG00000113504	1.33417	0.00063332	18	7	0.613975	0.000539836	18	7	0.0219043	0.000333069	18	-0.0139921	0.000345412	18	2.79166e-47	1.9484e-39	SLC12A7
ENSG00000113522	0.112396	0.00632321	44	12	-0.450326	2.6344e-06	44	12	-0.0350604	0.000594553	40	0.00059874	0.000814656	40	2.58497e-15	8.61214e-48	RAD50
ENSG00000113552	0.104028	0.00415695	40	11	0.208987	0.00422861	41	11	0.0383765	6.26276e-05	34	0.0321471	0.000190465	34	7.81025e-07	4.05926e-20	GNPDA1
ENSG00000113558	0.340199	9.27132e-05	157	21	0.364183	0.000207083	159	21	0.0136085	7.62975e-05	138	-0.00635324	6.62019e-05	138	1e-100	1.4392424e-317	SKP1
ENSG00000113569	0.163438	0.000161746	130	14	0.375726	0.000351022	130	14	-0.00420315	0.00012658	126	0.0708282	0.000230594	126	3.64782e-215	1.1029e-237	NUP155
ENSG00000113575	0.0167756	0.00838956	44	3	0.04368	0.00722984	44	3	0.0615393	0.00132212	44	-0.0184234	0.00215524	44	0.0201247	0.00036299	PPP2CA
ENSG00000113593	0.152113	0.000112225	12	5	0.172816	0.0250883	12	5	-0.0365517	0.00240576	10	-0.0184844	0.00153942	10	2.39757e-06	0.00772604	PPWD1
ENSG00000113600	0.458244	5.57225e-05	180	21	-0.086681	0.000308277	184	21	0.00856271	0.000201595	144	0.0125847	0.00018939	144	1.11441e-283	4.25959e-171	C9
ENSG00000113615	0.2582	0.0024338	67	14	-0.0396449	3.7218e-06	67	14	-0.0301016	0.000413571	60	-0.0358322	0.000353993	60	2.44861e-61	0.595464	SEC24A
ENSG00000113643	0.116326	0.00260338	348	12	-0.0768786	0.00258037	348	12	0.0323359	0.000283196	322	0.0391496	0.000331716	322	6.16324e-102	3.44244e-147	RARS1
ENSG00000113645	0.682085	0.0805322	4	2	0.104914	0.0316971	4	2	NaN	0	0	NaN	0	0	NaN	NaN	WWC1
ENSG00000113648	-0.0989428	0.00419687	160	16	-0.0871379	0.000714103	162	16	-0.0714392	0.00109859	136	0.311232	2.01219e-05	136	2.53476e-05	8.54664e-199	MACROH2A1
ENSG00000113649	0.237712	0.00236879	86	13	-0.0241774	0.000492806	86	13	0.0435279	0.000195163	78	0.0631792	0.00053439	78	2.07656e-57	4.48213e-55	TCERG1
ENSG00000113657	-0.321356	0.00100723	343	22	-0.0461476	0.000845107	345	22	0.0175756	0.000198832	304	-0.000954354	4.34613e-05	304	1e-100	7.35199e-94	DPYSL3
ENSG00000113712	-0.165602	0.00050731	60	11	0.150794	0.0020031	60	11	0.0178462	0.000191907	58	0.022952	0.000177152	58	1.70147e-73	3.8769e-31	CSNK1A1
ENSG00000113719	-0.0786054	0.00293567	85	13	-0.44753	0.00507161	85	13	-0.0366631	2.71709e-05	74	0.017526	0.000350124	74	2.14827e-09	5.01217e-76	ERGIC1
ENSG00000113721	0.341509	0.0324519	14	9	-0.336312	0.00502063	15	9	0.200675	0.00217652	10	0.199498	0.0010643	10	0.0676098	1.9134e-16	PDGFRB
ENSG00000113734	-0.0111459	0.00169714	12	4	-0.313955	0.000584311	12	4	-0.062672	0.00118097	10	0.0791083	0.000334411	10	0.0233838	2.89461e-20	BNIP1
ENSG00000113758	-0.528792	0.00136816	172	17	-0.50149	0.00150577	173	17	0.0466951	0.000185211	146	0.0415115	3.77027e-05	146	5.92234e-247	3.00497e-206	DBN1
ENSG00000113790	-0.147317	6.90946e-06	88	13	0.313094	5.52911e-06	90	13	0.0569443	0.000953582	74	0.0251926	0.000498011	74	1.42084e-61	4.81801e-83	EHHADH
ENSG00000113810	0.362478	0.00418452	82	11	0.839964	0.00891214	83	11	0.0276355	0.000952322	74	0.0243267	0.00105468	74	8.53325e-72	4.98554e-90	SMC4
ENSG00000113845	-0.488496	0.00895602	42	7	0.294732	8.51754e-06	42	7	0.039971	0.00073814	42	0.0899944	0.000363807	42	1.40226e-34	1.55723e-44	TIMMDC1
ENSG00000113851	0.244493	0.0591963	12	5	-0.217557	0.0726699	12	5	NaN	0	6	NaN	0	6	NaN	NaN	CRBN
ENSG00000113889	-0.247613	0.00860096	296	16	-0.184475	0.00546543	301	16	0.0148523	0.00112962	232	0.055655	0.00139964	232	6.30945e-155	7.27362e-184	KNG1
ENSG00000113905	0.20489	0.00039648	272	20	0.0288079	0.00108627	272	20	0.00146689	0.000201005	250	0.0400122	0.000131662	250	1e-100	1.38516e-06	HRG
ENSG00000113924	0.639498	0.000993847	80	14	-0.251286	0.000747928	80	14	0.0328619	0.000224279	78	0.00558722	0.000118413	78	1.02555e-132	7.87812e-93	HGD
ENSG00000114021	0.0426197	0.000235627	190	18	-0.432695	0.000993826	190	18	0.0566841	0.000171077	176	-0.0810695	6.8044e-06	176	3.09242e-18	4.98236e-201	NIT2
ENSG00000114023	-0.196624	0.000266293	144	23	-1.2914	0.00267203	145	23	-0.0131084	8.29902e-05	128	-0.0053175	7.41553e-05	128	4.21727e-204	2.84013e-211	FAM162A
ENSG00000114030	0.181531	0.00275733	32	6	0.28237	0.0142653	32	6	-0.193345	9.66009e-05	28	-0.0534851	0.00116888	28	9.31841e-29	1.41125e-16	KPNA1
ENSG00000114054	-0.164962	0.00182952	289	23	-1.41376	0.0055279	290	23	-0.00470016	0.000351388	252	-0.0198871	7.00404e-05	252	3.06292e-196	1e-100	PCCB
ENSG00000114062	-0.438018	0.000707747	78	15	0.148996	0.00106946	81	15	0.0664248	0.000682396	56	0.068322	0.0007321	56	1.0615e-120	5.14777e-31	UBE3A
ENSG00000114098	0.335863	0.00103556	24	4	0.333073	0.0136268	24	4	-0.00494563	0.000870448	24	-0.107303	0.00135977	24	2.40543e-35	1.09326e-15	ARMC8
ENSG00000114113	0.361577	0.0502742	4	2	-1.46348	0.0796697	4	2	NaN	0	0	NaN	0	0	NaN	NaN	RBP2
ENSG00000114115	0.903154	5.95968e-05	70	14	0.347048	0.00363125	70	14	0.0558841	0.000165263	60	0.000751043	0.000257806	60	5.37977e-156	1.59596e-58	RBP1
ENSG00000114125	0.737154	0.120662	8	3	-0.107293	0.192345	8	3	0.0864414	2.1862e-05	8	-0.0643041	0.000846543	8	0.00595334	1	RNF7
ENSG00000114127	0.293938	0.000943582	20	7	0.183756	0.00393099	21	7	-0.0322551	9.41022e-05	18	0.0504567	0.000256111	18	3.9302e-23	1.47961e-08	XRN1
ENSG00000114209	0.770892	5.94523e-05	75	18	0.0489393	9.03605e-05	76	18	0.0221423	1.42377e-06	70	0.0642561	2.14507e-05	70	6.09296e-154	4.66217e-22	PDCD10
ENSG00000114270	-0.598388	0.00708038	294	11	-0.423425	8.3209e-05	296	11	0.0226766	0.000788526	258	0.0156033	0.00139759	258	6.48896e-293	1.85004e-295	COL7A1
ENSG00000114302	0.114417	0.00664171	252	16	-0.25138	0.00178287	255	16	0.00643267	0.000985531	206	-0.00774627	0.000781275	206	1.50561e-55	2.42415e-250	PRKAR2A
ENSG00000114316	-0.0402745	0.00736744	24	7	0.0145134	0.000911483	24	7	0.042942	0.00140701	20	0.0470921	0.00200926	20	0.000828092	0.0464929	USP4
ENSG00000114331	-0.0752136	0.00790748	74	12	0.27126	0.0111393	75	12	0.0441824	0.000605858	64	0.0480937	0.000363127	64	2.43577e-17	7.98697e-29	ACAP2
ENSG00000114353	-0.00278785	0.000956368	339	23	-0.0156693	0.00130512	343	23	-0.000417297	0.000196152	310	-0.0279442	0.000274383	310	0.97857	1.44515e-07	GNAI2
ENSG00000114354	0.453962	0.00182571	118	19	-0.279788	2.76539e-07	119	19	0.0408938	6.51259e-05	98	0.0853794	6.97997e-05	98	7.58814e-123	1.20011e-160	TFG
ENSG00000114391	-0.066617	0.00164628	364	23	-0.378421	0.00133246	368	23	0.0427164	0.000166884	332	0.0372218	0.00011721	332	1.32984e-178	1e-100	RPL24
ENSG00000114416	0.198359	0.00096946	74	14	0.488243	0.00732505	75	14	0.0348301	0.00039417	56	0.0219989	0.000389892	56	3.17431e-67	4.06729e-60	FXR1
ENSG00000114450	-1.01306	5.17575e-06	16	7	-0.735883	0.00470338	16	7	0.112976	0.000784685	14	0.0133438	3.06513e-05	14	9.36642e-22	1.51948e-16	GNB4
ENSG00000114480	-0.618906	0.000682264	108	16	-0.121108	0.000385241	108	16	-0.0448321	2.36504e-05	102	-0.0519453	2.34068e-05	102	3.22974e-152	1.26941e-64	GBE1
ENSG00000114491	0.12355	0.00764315	68	8	0.0907341	0.00157952	68	8	0.0338106	0.000372255	64	0.0428873	0.000279809	64	2.84956e-11	1.24703e-13	UMPS
ENSG00000114503	0.371818	0.00520414	28	7	0.620588	0.0113536	28	7	0.120193	0.000315906	20	0.0873798	0.000103785	20	4.59709e-17	2.96349e-20	NCBP2
ENSG00000114520	0.0246849	0.00455864	32	10	0.160436	0.0123838	33	10	-0.0227108	0.000419638	28	-0.0407783	0.000930751	28	0.00295228	2.79804e-11	SNX4
ENSG00000114544	0.326986	0.00441623	18	4	-0.352259	4.24929e-05	18	4	-0.0132058	2.20089e-06	18	-0.0145303	2.20577e-06	18	5.19594e-13	2.61174e-32	SLC41A3
ENSG00000114573	-0.23005	0.00472182	147	16	-0.0858365	0.00832126	148	16	0.0117782	0.000388861	132	0.0294273	0.000323494	132	2.3084e-89	1.71961e-31	ATP6V1A
ENSG00000114686	0.594565	0.000147307	18	6	0.378476	0.00578617	18	6	-0.0817339	0.000241135	18	0.0311669	0.000520337	18	7.60589e-46	2.90357e-13	MRPL3
ENSG00000114738	0.400948	0.0253327	10	3	0.187032	0.0439691	10	3	0.0654785	0.00413757	10	-0.0379819	0.00145916	10	0.000276003	0.0400826	MAPKAPK3
ENSG00000114742	-0.0275485	0.000617353	8	2	0.948217	2.26232e-05	8	2	0.417591	0.000116618	8	-0.296383	0.00115318	8	9.32045e-12	5.88763e-12	WDR48
ENSG00000114767	2.70868	0.000130955	50	11	0.897313	4.52861e-07	52	11	0.07545	0.000309731	40	0.0642469	0.000478507	40	4.56292e-129	1.76716e-62	RRP9
ENSG00000114770	-1.18747	0.0140678	14	2	-1.89902	0.0103622	14	2	-0.671093	0.00478108	14	-0.112842	0.0021714	14	2.55568e-11	1.81722e-21	ABCC5
ENSG00000114771	0.446021	0.131697	6	2	-1.67895	0.0053946	6	2	-0.104333	0.00659904	6	-0.418798	0.00319167	6	0.0652106	2.89177e-10	AADAC
ENSG00000114779	0.201145	2.68744e-05	145	20	-0.682627	0.00114645	145	20	-0.0605309	1.33697e-05	134	-0.0604644	1.33605e-05	134	1e-100	3.10998e-186	ABHD14B
ENSG00000114850	0.517708	4.67091e-05	146	23	-0.0296018	1.48765e-05	151	23	0.0358832	1.34744e-05	116	0.0348732	1.32982e-05	116	1e-100	1.63905e-240	SSR3
ENSG00000114857	0.0470069	0.956642	6	3	0.97321	0.0169023	6	3	NaN	0	2	NaN	0	2	NaN	NaN	NKTR
ENSG00000114867	0.226956	0.00376261	489	16	0.264314	0.00717108	498	16	0.0306683	0.000863768	388	0.0292801	0.00088475	388	1.22489e-293	6.64229e-255	EIF4G1
ENSG00000114942	0.131479	0.00260126	110	7	-0.0798273	0.00182156	110	7	0.0327873	0.000137665	110	0.0407572	0.000148444	110	1.19266e-38	7.21281e-56	EEF1B2
ENSG00000114988	-0.312938	0.000647291	10	2	0.0543756	0.0307969	10	2	0.172856	0.000772019	10	0.189142	0.000851568	10	3.2918e-18	0.191597	LMAN2L
ENSG00000114993	0.344974	0.00040456	26	10	0.435045	0.00762593	27	10	0.0144148	0.000443978	22	0.0661178	0.000444155	22	3.04098e-41	1.307e-18	RTKN
ENSG00000115042	-0.0325145	0.0024565	26	6	-0.724992	0.0281079	26	6	0.000678004	0.000298118	26	0.0364566	0.000424467	26	0.0154897	7.93849e-18	FAHD2A
ENSG00000115053	0.535923	0.00185575	1205	23	0.907039	0.00299528	1223	23	0.039073	0.000183409	1048	0.0309129	0.000224023	1048	1e-100	1e-100	NCL
ENSG00000115073	0.0876301	0.00122324	73	15	-0.494382	0.00393898	73	15	0.0326992	8.20829e-05	62	0.0849346	0.000165467	62	1.07286e-20	5.40062e-75	ACTR1B
ENSG00000115085	0.917533	0.150799	12	5	0.812859	0.0307283	12	5	0.0560183	0.0970062	12	0.240865	0.000708746	12	3.40067e-05	9.10502e-07	ZAP70
ENSG00000115091	-0.0225076	0.00132542	725	23	-0.168918	0.00260823	726	23	0.00760117	0.000286143	686	0.0153341	0.000292346	686	6.1769e-75	1e-100	ACTR3
ENSG00000115107	0.207405	0.0162125	24	6	0.631133	0.0033289	24	6	0.0319211	0.00134527	22	0.025064	0.000599759	22	3.59936e-06	6.85938e-30	STEAP3
ENSG00000115109	0.893132	0.00504021	26	8	0.862482	0.0156702	26	8	0.409776	0.000572333	22	0.560323	0.000219535	22	6.57036e-25	2.02145e-11	EPB41L5
ENSG00000115128	0.360539	0.00163771	50	12	0.625584	0.00277272	51	12	0.31363	0.000229131	46	0.360756	0.00025643	46	9.41753e-10	4.17852e-40	SF3B6
ENSG00000115129	-0.25404	0.00364938	91	23	0.308919	0.00266854	92	23	0.0474878	9.89467e-05	78	0.0145189	5.93324e-05	78	1.09402e-66	2.27817e-72	TP53I3
ENSG00000115145	-0.0727259	0.00274947	56	12	-0.372611	9.16988e-05	57	12	0.00353476	0.000391353	50	0.0431764	0.000202379	50	1.34007e-14	3.02107e-108	STAM2
ENSG00000115159	-0.00517074	0.00205389	267	16	-0.118567	0.004582	270	16	0.0402527	0.0005687	230	0.0388452	0.000584953	230	8.78097e-37	1.135e-116	GPD2
ENSG00000115183	-0.228565	0.0114285	10	3	0.116416	0.00108687	10	3	0.0198903	1.22329e-07	10	-0.122392	0.0010994	10	0.000240817	2.38162e-11	TANC1
ENSG00000115204	0.132019	0.132979	14	6	0.844927	0.0953124	14	6	0.61308	4.47145e-05	14	0.0973726	0.00824512	14	0.00147063	1.54731e-06	MPV17
ENSG00000115207	0.613217	0.0146343	14	6	0.715999	0.00406611	14	6	0.103707	0.00384107	14	0.0448839	0.00173859	14	8.60374e-11	1.31633e-19	GTF3C2
ENSG00000115211	0.0682649	0.000500145	64	13	0.0348789	0.00323729	66	13	0.220503	0.000638004	52	0.0352239	0.00151727	52	1.20489e-56	1	EIF2B4
ENSG00000115216	-0.24113	0.00112831	49	18	0.18862	0.000260152	50	18	-0.0388679	0.000806802	42	0.0663586	0.000441345	42	1.43591e-48	9.7886e-44	NRBP1
ENSG00000115221	0.0722568	0.000297526	20	7	0.261238	0.0117604	21	7	-0.0133474	7.95457e-06	18	-0.0128095	7.91295e-06	18	1.18268e-14	1.5485e-09	ITGB6
ENSG00000115233	-0.215008	0.000118051	92	13	0.109745	0.000225614	92	13	0.0439987	2.82568e-05	80	0.0531645	2.83785e-05	80	2.81199e-169	6.61564e-61	PSMD14
ENSG00000115234	0.0548388	0.00917458	12	4	-0.170179	0.506008	12	4	0.115067	0.00873665	12	0.0189007	0.00406665	12	0.649074	1	SNX17
ENSG00000115241	-0.0906346	0.000987357	190	19	0.478321	0.00299766	196	19	-0.215206	7.84885e-06	164	0.0912138	4.08648e-05	164	1.60935e-117	1.25305e-170	PPM1G
ENSG00000115255	0.512242	3.91102e-05	22	8	0.0785364	0.00534875	22	8	0.076467	0.00012086	20	0.0917017	0.000125976	20	1.44364e-43	1	REEP6
ENSG00000115267	1.28404	0.0328705	23	6	1.38585	0.012022	23	6	0.0732401	0.00133774	20	0.102367	0.00124445	20	4.08979e-20	5.24149e-28	IFIH1
ENSG00000115268	0.00569074	6.96464e-05	47	15	-0.734976	0.000120344	47	15	0.0952388	0.000110758	40	0.0392061	3.61248e-05	40	2.53771e-53	2.8621e-124	RPS15
ENSG00000115271	0.694042	0.000574035	122	11	-0.493147	0.000195333	122	11	-0.0432842	2.88249e-05	122	-0.0193516	0.000126412	122	1.27524e-194	2.51634e-297	GCA
ENSG00000115275	0.418641	0.00665198	125	16	-0.226551	0.00174647	127	16	0.0404075	0.000628626	106	0.0221043	0.000639667	106	1.30103e-93	1.55651e-127	MOGS
ENSG00000115286	-0.067292	0.00104154	100	13	-0.993908	0.00792454	100	13	-0.0151236	0.000184597	94	-0.0231298	2.68041e-05	94	3.72967e-29	3.05901e-104	NDUFS7
ENSG00000115306	0.36563	0.00340588	2380	23	-0.0510923	0.00226922	2396	23	0.0196854	0.000480902	2110	0.0109537	0.000406708	2110	1e-100	1e-100	SPTBN1
ENSG00000115307	-1.05774	0.00246948	36	5	0.30374	0.00286842	36	5	0.00425945	0.000137638	36	0.0649207	0.000607939	36	3.39765e-51	3.87167e-28	AUP1
ENSG00000115310	0.0566774	8.01096e-06	140	18	-0.052469	0.00444755	140	18	0.000730395	0.000552559	130	-0.00509597	0.000594057	130	1.46394e-54	2.33416e-12	RTN4
ENSG00000115317	0.129587	0.00617711	30	8	0.00910857	0.0160517	30	8	-0.129589	0.000133116	24	-0.129195	0.000130009	24	7.75621e-17	9.53233e-06	HTRA2
ENSG00000115339	0.743328	4.79854e-05	102	13	0.438308	0.00370206	102	13	0.00320226	0.000774971	96	0.00273823	0.00036759	96	5.20037e-148	3.16149e-98	GALNT3
ENSG00000115350	0.303869	0.129378	8	5	0.632391	0.299428	9	5	-0.06686	0.00109787	6	-0.120172	0.0222248	6	0.112751	0.0157369	POLE4
ENSG00000115361	0.253627	0.657826	6	2	NaN	0	6	2	NaN	0	6	NaN	0	6	NaN	NaN	ACADL
ENSG00000115364	0.0508939	0.00684408	42	11	-0.0604977	8.57305e-06	42	11	0.104309	3.6842e-05	36	0.105235	3.39438e-05	36	0.000823758	2.21848e-67	MRPL19
ENSG00000115365	-0.631103	0.000472252	80	12	-0.311862	2.39217e-05	80	12	-0.119104	0.000125626	72	-0.0556177	6.80276e-05	72	8.34536e-149	2.93097e-151	LANCL1
ENSG00000115368	0.406597	0.002224	27	15	0.86736	0.000283366	28	15	-0.0406595	0.000148996	18	-0.0319995	4.25711e-06	18	1.94553e-29	3.85948e-49	WDR75
ENSG00000115380	-0.179318	0.00402498	167	16	0.117711	0.00982081	169	16	-0.00185762	0.0010281	126	-0.030104	0.00158038	126	1.69181e-88	1.16778e-43	EFEMP1
ENSG00000115386	0.0336773	0.00468961	48	7	-1.99397	0.0304953	48	7	-0.0440721	0.00043102	40	0.01223	0.000573005	40	3.31795e-09	2.67127e-52	REG1A
ENSG00000115414	0.0729693	0.0107639	1018	16	0.39962	0.0120723	1022	16	0.00407102	0.00150647	844	0.00634995	0.00115373	844	2.82532e-74	1e-100	FN1
ENSG00000115415	-0.0136283	0.00582643	406	17	0.425986	0.00666076	410	17	-0.00871616	0.000579364	360	0.0157318	0.000748067	360	1	1e-100	STAT1
ENSG00000115419	0.517282	6.53339e-06	60	11	-0.118116	1.76549e-06	62	11	-0.0524167	9.17308e-09	44	0.112167	0.000105522	44	1.38313e-139	6.25328e-60	GLS
ENSG00000115423	0.578192	0.00024309	4	2	-0.0379083	0.174856	4	2	NaN	0	0	NaN	0	0	NaN	NaN	DNAH6
ENSG00000115457	0.0314471	0.00357702	86	14	0.388591	0.0020584	87	14	0.0601167	0.000322722	72	0.0638396	0.000256053	72	0.000288639	7.35016e-87	IGFBP2
ENSG00000115464	0.0916098	0.347166	4	1	0.314163	0.119957	4	1	-0.0420491	0.00343144	4	-0.181242	0.000169051	4	1	0.315491	USP34
ENSG00000115484	0.188293	0.00345852	466	18	0.0933603	0.00140478	468	18	0.0146925	0.000497199	392	-0.000169598	0.000442353	392	1.24062e-253	5.50565e-220	CCT4
ENSG00000115504	-0.427393	0.0113231	29	12	0.0839436	0.00438013	30	12	0.073805	0.000325083	18	0.0871986	0.000544523	18	6.653e-21	1	EHBP1
ENSG00000115514	-0.414956	0.0420837	4	1	0.129127	0.0483499	4	1	-0.0483559	0.00017673	4	-0.0902278	0.000168893	4	0.184776	0.67314	TXNDC9
ENSG00000115520	-0.139257	0.000171104	20	10	-2.26585	0.00204435	21	10	-0.00885046	0.000502623	18	-0.00972591	0.000398527	18	1.3511e-17	1.20442e-45	COQ10B
ENSG00000115524	0.347438	5.05558e-05	358	22	0.169447	0.000973102	361	22	0.0652321	9.24077e-05	312	0.014798	8.23404e-05	312	1e-100	6.54134e-279	SF3B1
ENSG00000115539	-0.222335	0.00672649	25	11	0.272657	0.0197813	25	11	0.0168651	0.000718106	20	0.050693	0.000499538	20	1.20805e-13	2.02775e-07	PDCL3
ENSG00000115541	0.347105	0.00112456	414	23	-0.215222	0.00142511	415	23	0.0301745	0.000236417	392	0.0279331	0.000336377	392	1e-100	1e-100	HSPE1
ENSG00000115641	0.437698	7.63318e-05	169	18	0.403895	0.000346177	169	18	-0.0133477	4.60893e-05	146	-0.0657109	1.40596e-07	146	1e-100	2.13969e-236	FHL2
ENSG00000115648	-0.0686373	0.00564904	129	17	-1.41229	0.00413892	137	17	-0.0697948	0.000947511	80	-0.133955	0.000785298	80	1	1.50617e-233	MLPH
ENSG00000115657	0.0829171	0.00226177	14	5	0.160807	0.00116886	14	5	-0.0710043	0.000803155	10	-0.0900175	0.000184997	10	1.15365e-08	1.30651e-14	ABCB6
ENSG00000115677	0.323248	0.000546826	772	23	-0.421676	0.000491317	775	23	0.0518777	0.000123732	678	-0.00296395	9.19869e-05	678	1e-100	1e-100	HDLBP
ENSG00000115685	0.133132	0.00130996	140	15	-0.215361	0.000142376	140	15	0.0383654	0.000276817	122	0.0165824	0.00026524	122	1.18647e-69	1.15755e-207	PPP1R7
ENSG00000115756	0.36503	0.00393189	25	8	-1.29459	0.0090248	25	8	0.0406885	0.00130107	22	0.0346738	0.000891084	22	9.14228e-23	1.63207e-32	HPCAL1
ENSG00000115760	0.439151	6.91405e-05	66	17	-0.198183	0.000787119	68	17	0.0709247	0.000206663	54	0.0863906	0.000247482	54	2.50836e-103	9.27936e-92	BIRC6
ENSG00000115806	0.244271	0.00668679	100	13	-0.248624	0.00652753	104	13	0.0752011	0.000383407	84	0.314794	0.000222238	84	7.84123e-38	1.20046e-92	GORASP2
ENSG00000115808	-0.123376	0.00204658	74	12	0.0799078	0.00598872	75	12	-0.0346014	0.000834829	60	-0.0399702	0.000931371	60	6.22428e-26	7.58192e-21	STRN
ENSG00000115816	-0.163008	0.00350343	22	4	0.628467	0.00296982	22	4	0.0222259	0.000173955	22	0.0300735	0.00102035	22	3.76678e-12	1.05777e-30	CEBPZ
ENSG00000115839	0.0272471	0.00583979	72	11	0.0884806	0.00388462	73	11	0.00196432	0.000613786	60	0.0264242	0.000331359	60	0.0493554	2.07306e-11	RAB3GAP1
ENSG00000115840	0.166508	0.00233229	161	17	-0.674174	0.00164283	161	17	0.0213162	0.000151178	154	0.0171117	0.00015954	154	3.79987e-85	7.5324e-226	SLC25A12
ENSG00000115841	0.599434	0.000139255	16	6	-0.617806	9.75446e-05	16	6	0.0289435	0.000390395	16	0.0472739	0.00032657	16	1.86405e-32	9.71367e-34	RMDN2
ENSG00000115866	0.188615	0.00153496	362	16	-0.0678633	0.00382689	362	16	0.0185778	0.00059611	310	-0.00761252	0.000574577	310	2.65205e-288	1.68502e-50	DARS1
ENSG00000115875	0.277577	0.00565953	121	16	0.315933	0.00367295	124	16	-0.0771027	0.000999118	96	-0.000842654	0.0002823	96	1.6153e-97	3.31817e-99	SRSF7
ENSG00000115884	-1.82197	6.524e-05	46	10	-0.58695	0.00175118	46	10	-0.0517176	0.000116272	42	-0.0596616	0.00013012	42	1.45269e-151	7.24213e-56	SDC1
ENSG00000115902	0.183247	0.00660553	20	10	0.363823	1.35535e-05	21	10	0.0860081	0.000222848	14	0.0737085	0.000796848	14	0.000201722	3.70742e-14	SLC1A4
ENSG00000115919	0.468713	0.00700329	18	5	1.06468	0.00403074	18	5	0.0326729	0.000581631	18	-0.0132912	0.00321857	18	2.96708e-14	3.40076e-33	KYNU
ENSG00000115944	-0.0199443	0.000298261	58	12	-0.897606	0.000199312	58	12	0.0264305	0.000192839	54	0.017574	2.77845e-05	54	1.08072e-28	9.38624e-128	COX7A2L
ENSG00000115946	0.303252	0.172324	23	16	1.04874	0.338402	24	16	0.0296722	0.000840308	16	0.0272096	0.000759796	16	0.0238116	6.9285e-08	PNO1
ENSG00000115947	0.489737	0.123221	10	3	0.793925	0.131924	10	3	0.00364954	0.00549286	10	0.0111946	0.00350714	10	0.00880799	0.000361305	ORC4
ENSG00000115956	-0.206179	0.0128176	30	4	0.276561	0.00391604	30	4	-0.059565	0.000619007	30	-0.0265941	0.00101158	30	4.726e-07	2.18753e-25	PLEK
ENSG00000115977	0.117299	0.000329078	96	14	-0.473058	0.000160186	98	14	-0.0130388	0.000233194	84	0.0270262	0.000683028	84	1.17154e-108	2.38641e-136	AAK1
ENSG00000116001	0.65218	0.000553967	42	13	0.205853	0.000145213	44	13	0.0444131	0.000207981	36	-0.000197271	0.000134399	36	2.16552e-85	5.33339e-73	TIA1
ENSG00000116005	-0.165315	0.000963483	287	21	-0.451348	0.00209078	288	21	0.0211616	0.000153211	260	0.0406545	0.000155366	260	1.91433e-264	1e-100	PCYOX1
ENSG00000116030	0.468297	0.000761794	38	8	0.0194311	0.000112974	38	8	0.118316	9.67919e-05	32	0.0997598	7.43763e-05	32	1.57621e-49	4.27857e-44	SUMO1
ENSG00000116039	0.387726	0.0109089	8	1	0.115368	0.000649018	8	1	0.0998391	0.0011571	8	0.0523391	0.0010611	8	0.000310072	0.00424157	ATP6V1B1
ENSG00000116062	0.478582	0.0124088	46	10	1.02604	0.00973378	47	10	-0.00125479	0.00103883	42	-0.00380817	0.00161004	42	1.70624e-32	3.90478e-58	MSH6
ENSG00000116096	0.389089	0.000555938	208	23	-0.825384	0.00112948	211	23	0.0385934	0.000128946	178	0.00749355	7.60677e-05	178	1.2622e-319	1e-100	SPR
ENSG00000116120	0.151617	0.000997711	350	17	-0.133829	0.00119375	353	17	0.0433531	0.000196852	324	0.0229125	0.000149053	324	1.20126e-220	1.05468e-264	FARSB
ENSG00000116127	0.0554674	0.00709642	12	3	-0.569203	0.00724466	12	3	-0.0241852	0.000700937	12	-0.205531	0.000517328	12	0.0407899	2.28749e-08	ALMS1
ENSG00000116133	-0.166324	0.0112408	52	10	0.180015	0.00486523	53	10	0.0452923	0.00103237	50	0.0191521	0.00141284	50	2.03951e-19	1.28534e-23	DHCR24
ENSG00000116138	0.156559	0.12758	10	3	0.833526	0.117677	10	3	-0.0264323	0.000930921	10	-0.0426367	0.00353351	10	0.683201	8.93897e-05	DNAJC16
ENSG00000116161	0.677948	0.00757843	110	11	0.555448	0.00995041	111	11	0.00206954	0.000353791	98	0.0262139	0.000362795	98	1.50551e-104	4.02648e-85	CACYBP
ENSG00000116171	0.00862487	0.000524566	200	15	0.17654	0.00328174	200	15	-0.0537882	2.41971e-05	174	0.00519336	0.000211146	174	2.0139e-96	1.33561e-105	SCP2
ENSG00000116199	-0.0863609	0.0167027	22	3	-0.160738	0.0305513	22	3	-0.104074	0.00156419	22	-0.149027	0.000936028	22	1	1	FAM20B
ENSG00000116221	0.147397	0.00679107	30	7	-0.0975842	0.0121942	30	7	0.060963	0.00101025	30	0.0751385	0.000875757	30	2.55557e-05	8.65279e-09	MRPL37
ENSG00000116237	0.229431	0.00408042	4	1	0.240617	0.00207223	4	1	-0.120698	0.000185338	4	0.0979014	0.0001518	4	0.00616946	0.0306641	ICMT
ENSG00000116251	0.199021	0.000373335	148	22	-0.0768682	0.000213358	149	22	0.0457832	8.51041e-05	138	0.0114328	5.65441e-05	138	5.28041e-167	1.55108e-146	RPL22
ENSG00000116260	0.0141329	0.000284751	152	15	-0.349113	0.00185037	154	15	-0.014316	0.000180487	134	-0.00037602	0.000144334	134	7.08015e-40	1.75493e-155	QSOX1
ENSG00000116266	-0.123327	0.00303438	146	15	-0.256653	0.00278637	146	15	-0.301784	2.26372e-05	136	-0.133825	5.53029e-05	136	2.35451e-78	2.88401e-60	STXBP3
ENSG00000116288	0.0333292	0.000535009	462	23	-0.403801	0.00210829	464	23	0.0163235	0.000202025	418	0.0223747	0.000242752	418	2.09065e-35	1e-100	PARK7
ENSG00000116299	-0.0474096	0.00112118	117	17	-0.234839	5.35059e-05	117	17	0.0531776	0.00016753	100	-0.0359889	2.40486e-06	100	3.47304e-65	2.65563e-180	KIAA1324
ENSG00000116337	-0.0138864	0.00806821	64	11	0.174489	0.0031784	66	11	0.145713	0.000380387	44	-0.0233876	0.000325632	44	7.24182e-21	1.75368e-41	AMPD2
ENSG00000116350	0.478712	0.000857722	96	14	-0.173087	0.000871792	98	14	0.063242	0.000105735	78	0.0437269	8.27362e-05	78	1.23505e-131	1.21425e-96	SRSF4
ENSG00000116353	-0.570052	0.002364	32	5	-1.13091	0.0124002	32	5	0.0422608	0.000763487	28	0.0356926	0.00163984	28	1.03641e-47	1.98212e-38	MECR
ENSG00000116455	-0.0274546	0.00223523	22	6	0.166797	0.00641692	22	6	0.000512334	8.76305e-05	22	-0.00610438	0.000222288	22	0.062407	6.48989e-09	WDR77
ENSG00000116459	0.0787291	2.88474e-05	392	20	-1.30285	0.00592793	392	20	-0.0247101	0.00045673	372	-0.006514	0.000364718	372	3.23217e-274	1e-100	ATP5PB
ENSG00000116473	-0.093343	0.000361518	168	13	0.0987716	0.000891722	168	13	0.0408876	6.26034e-05	162	0.0821192	5.34005e-05	162	1.19266e-170	2.56327e-10	RAP1A
ENSG00000116478	0.526142	0.00215104	114	16	0.308391	0.0017201	115	16	-0.000423467	1.35219e-05	104	0.00504033	0.000188548	104	2.44192e-121	1.5202e-113	HDAC1
ENSG00000116489	-0.0906011	0.00242783	450	20	0.200771	0.0017723	450	20	-0.00321999	0.000202524	420	0.00426891	0.000218286	420	3.92145e-143	1e-100	CAPZA1
ENSG00000116560	0.437647	0.00174675	541	22	0.458935	0.00334135	545	22	0.0528654	0.00032031	446	0.0446322	0.000348852	446	1e-100	1e-100	SFPQ
ENSG00000116584	0.30596	0.00619997	82	10	0.479636	0.000588242	84	10	0.0185819	0.000561312	70	0.0222898	0.00135738	70	7.4416e-52	6.295e-107	ARHGEF2
ENSG00000116586	-1.16126	0.0066233	24	8	-0.766846	0.00232758	24	8	0.0299973	0.00134905	20	0.0347634	0.0010353	20	1.87405e-35	1.44869e-41	LAMTOR2
ENSG00000116641	-0.121436	0.00643739	72	15	-0.522861	0.00523771	73	15	-0.0336616	0.000674669	52	-0.0121172	0.00058092	52	1.06794e-12	2.23505e-72	DOCK7
ENSG00000116649	0.106711	0.000700255	58	12	0.287446	0.000203865	58	12	0.201608	0.000101711	52	0.124731	0.000206366	52	1.91053e-37	2.04659e-82	SRM
ENSG00000116663	0.486203	0.0026397	16	8	0.27744	0.000766981	18	8	-0.131501	0.00668685	8	0.0567714	0.00200538	8	2.04583e-08	1.46159e-06	FBXO6
ENSG00000116679	0.266808	0.00173491	4	1	0.329491	0.00522381	4	1	0.11968	0.000778457	4	0.0137295	0.000252961	4	0.00912399	0.0121064	IVNS1ABP
ENSG00000116685	0.66241	0.000128262	14	4	0.54941	0.00319634	14	4	-0.0635023	0.000190467	14	-0.0799977	0.000283868	14	1.1101e-37	4.89837e-16	KIAA2013
ENSG00000116688	0.186609	0.0115448	56	9	-0.208889	0.00269066	56	9	0.108079	7.04636e-05	44	0.0814583	1.16354e-05	44	6.88596e-06	1.10853e-42	MFN2
ENSG00000116690	-0.237081	0.000472624	18	4	0.544604	0.00216635	18	4	0.028898	7.34967e-06	14	-0.192429	0.00371027	14	8.16787e-20	9.10302e-22	PRG4
ENSG00000116701	-0.0701985	0.00692	38	11	0.328911	0.00514747	39	11	-0.0439141	2.27122e-05	34	-0.0453187	2.42972e-05	34	0.293284	1.27709e-28	NCF2
ENSG00000116704	0.0985758	0.31649	6	3	-0.385264	0.0125138	6	3	0.104837	0.00442495	4	0.0501707	0.00739298	4	1	0.000758966	SLC35D1
ENSG00000116711	-0.0269964	0.00218149	26	8	1.23321	0.00302552	28	8	0.0522726	0.000826467	20	0.056625	0.00104802	20	6.57103e-08	1.13872e-51	PLA2G4A
ENSG00000116729	0.434577	4.48493e-05	20	7	0.7041	6.25045e-05	20	7	-0.0228752	3.68911e-06	20	-0.0327638	3.86557e-06	20	3.45254e-40	6.00755e-42	WLS
ENSG00000116747	-0.14927	0.00793462	142	11	0.51709	0.00298603	142	11	0.0751071	0.000929239	128	0.0785244	0.000843273	128	2.72905e-66	9.27604e-167	RO60
ENSG00000116750	0.136984	5.77552e-05	80	12	-0.0300521	0.00035045	80	12	0.0736401	2.60373e-05	80	0.0622169	4.90554e-05	80	2.06887e-101	7.70446e-64	UCHL5
ENSG00000116752	0.131013	0.00102269	44	8	0.535913	0.00114069	44	8	-0.0186693	7.74665e-05	38	0.109394	5.63473e-05	38	1.08306e-32	5.71768e-52	BCAS2
ENSG00000116754	0.232729	0.00626075	42	15	0.0827289	0.0028392	43	15	0.00714829	0.000228218	32	0.0364954	0.0003516	32	2.61791e-21	1.31923e-05	SRSF11
ENSG00000116761	0.0261527	0.0157995	32	8	-0.597331	0.0260182	32	8	0.0674915	0.000463936	30	0.0493334	0.000190226	30	0.373268	3.84169e-20	CTH
ENSG00000116771	2.26648	0.0248322	10	4	2.16789	0.0697088	11	4	0.0807729	0.00519357	8	-0.010992	0.0100806	8	3.7095e-14	5.94179e-12	AGMAT
ENSG00000116774	-0.693048	0.012227	72	11	-0.46394	0.0121655	73	11	0.0553401	0.000444956	58	0.0695248	0.000509454	58	2.30529e-63	1.30901e-53	OLFML3
ENSG00000116786	-0.346773	0.0068031	10	6	0.475798	0.00981413	11	6	-0.353499	0.000588597	8	-0.483516	0.000895132	8	1	3.55152e-12	PLEKHM2
ENSG00000116791	0.00780797	0.00151813	267	23	-0.57215	0.00223675	268	23	0.0173914	0.000237141	248	0.0179795	0.000205783	248	0.00126441	1e-100	CRYZ
ENSG00000116824	1.45058	0.176897	10	7	0.753636	0.0504576	11	7	-0.082486	0.00396894	6	-0.242266	0.000584405	6	4.0153e-06	1.71795e-07	CD2
ENSG00000116863	-0.0973437	0.00483935	59	14	-0.0750797	0.00547904	59	14	-0.0131998	0.000781031	44	-0.0537902	0.00037865	44	7.46412e-12	0.188639	ADPRS
ENSG00000116871	0.291162	0.00329833	40	10	-0.175001	0.000138612	42	10	0.0329559	0.000538126	30	-0.067929	0.000765534	30	3.42967e-31	2.3303e-20	MAP7D1
ENSG00000116874	0.209432	0.00183541	32	7	-0.822786	0.00451074	32	7	-0.0481722	0.000403056	26	-0.0217365	0.000387723	26	6.01022e-31	7.12869e-39	WARS2
ENSG00000116898	-0.092174	0.000978705	58	9	-0.170758	0.011577	58	9	0.0217251	0.00048688	56	-0.00890781	0.000199501	56	1.65776e-40	1.22568e-15	MRPS15
ENSG00000116903	-0.0300652	0.00098031	90	10	0.101746	0.000174111	90	10	0.0502292	0.000208893	80	0.080376	0.00109052	80	4.49829e-44	2.34262e-06	EXOC8
ENSG00000116906	0.122329	0.0151273	16	5	0.353751	0.00389309	16	5	0.113996	0.000578476	14	0.100646	0.000521376	14	1	2.1813e-11	GNPAT
ENSG00000116918	0.401047	0.00111544	39	15	0.319876	0.00327854	39	15	0.0708753	0.000749628	32	0.119555	0.000149146	32	2.62589e-52	2.87461e-23	TSNAX
ENSG00000116954	-0.00744815	0.00107237	38	11	-0.0280325	0.00169843	38	11	0.106398	7.68602e-07	38	0.0724144	6.491e-05	38	1.42235e-21	7.13849e-17	RRAGC
ENSG00000116962	-0.498148	0.0113777	374	16	-0.327621	0.00859956	382	16	0.00831403	0.000884761	300	-0.0204355	0.00166264	300	1.17845e-280	8.18231e-235	NID1
ENSG00000116977	-0.0148905	0.0159553	20	7	0.418405	0.0017715	20	7	0.0463945	7.28154e-05	20	0.102629	0.00278325	20	0.214328	6.23151e-21	LGALS8
ENSG00000117054	-0.101863	0.00288301	299	18	-1.02871	0.00371656	299	18	-0.0268805	0.00047022	268	0.00090158	0.000308408	268	9.7961e-71	1e-100	ACADM
ENSG00000117118	0.122783	0.00239619	378	19	-0.881165	0.0086938	378	19	0.0050285	0.000358383	354	0.00928795	0.000176567	354	2.62246e-169	1e-100	SDHB
ENSG00000117122	-0.16988	0.0101889	40	12	0.601503	0.00266811	41	12	-0.000679994	0.000164984	36	-0.620146	6.65956e-07	36	2.70233e-12	8.93543e-56	MFAP2
ENSG00000117143	0.428846	0.00890763	70	12	-0.0570957	0.00740309	71	12	0.286625	0.000239371	56	-0.109939	0.00288128	56	7.87163e-19	0.000244692	UAP1
ENSG00000117151	-0.284202	0.00453288	12	4	0.02412	0.0430949	12	4	0.111704	0.00276258	12	0.147718	0.000689483	12	2.33944e-12	0.316368	CTBS
ENSG00000117222	-0.215983	0.0057302	28	5	0.315252	0.00725174	28	5	-0.0228917	0.000279131	22	0.00447747	0.000147817	22	3.53428e-13	7.17458e-17	RBBP5
ENSG00000117226	1.18896	0.102127	24	1	1.60853	0.426337	24	1	0.052779	0.00395946	24	0.0506819	0.00399372	24	2.23207e-14	2.02547e-10	GBP3
ENSG00000117228	1.21487	0.0010813	220	19	0.768105	0.002285	221	19	0.0112552	0.000242962	198	0.0175806	0.000136483	198	1e-100	1.40959e-288	GBP1
ENSG00000117298	0.101898	0.00373242	16	3	0.0119579	0.00439483	16	3	0.0394082	9.97951e-05	16	0.044904	0.000133055	16	0.00517541	0.33223	ECE1
ENSG00000117305	0.2239	0.00593354	77	15	-0.723125	0.00373911	78	15	0.114805	0.000385854	60	0.116594	0.000291008	60	2.95883e-19	2.60483e-100	HMGCL
ENSG00000117308	0.750602	0.000425823	217	23	-0.743142	0.00130417	219	23	0.096285	2.81083e-06	190	0.0956595	2.79251e-06	190	1e-100	1.50246e-299	GALE
ENSG00000117335	0.631363	0.00596588	84	12	0.665002	0.00225964	88	12	0.0312675	0.000570291	68	0.0229777	0.000347145	68	3.50473e-85	8.11606e-123	CD46
ENSG00000117360	0.582457	0.0134476	74	7	0.508356	0.00796535	74	7	0.0138199	0.00118651	62	0.0299702	0.00153459	62	2.85882e-57	1.83638e-65	PRPF3
ENSG00000117385	0.691149	0.00686986	48	11	0.77766	0.0108483	51	11	0.0334856	0.000320463	36	0.00474715	0.000257396	36	1.53422e-46	2.06435e-46	P3H1
ENSG00000117394	0.296721	0.000455168	132	13	1.10154	0.000319388	132	13	-0.0891159	3.74904e-05	126	-0.0891646	3.77604e-05	126	1.08981e-185	9.78365e-286	SLC2A1
ENSG00000117395	0.25737	0.0020059	45	14	0.756494	0.0015982	46	14	-0.102704	7.83911e-05	38	-0.228789	0.000179614	38	3.6867e-43	1.76661e-75	EBNA1BP2
ENSG00000117408	-0.45833	0.0849483	8	3	0.138849	0.00839033	8	3	0.12029	0.00614608	6	0.113233	0.00711916	6	0.00317952	1	IPO13
ENSG00000117419	0.0232423	0.176683	8	3	0.242497	0.00632824	8	3	-0.0749072	0.000217819	8	0.0752703	0.000981679	8	1	0.00183192	ERI3
ENSG00000117448	0.0639148	0.000669713	590	23	-0.435853	0.00197335	592	23	0.0176825	0.000393456	546	0.0304037	0.000434753	546	9.40012e-172	1e-100	AKR1A1
ENSG00000117450	0.139867	0.0019139	989	12	-0.191774	0.0048386	989	12	0.00727033	0.000844643	974	-0.00246888	0.00150212	974	1e-100	1e-100	PRDX1
ENSG00000117472	-0.338675	0.00388497	4	1	-1.75144	1.5306	4	1	-0.00177947	0.0119856	4	0.0830255	0.0036837	4	0.0185045	0.289954	TSPAN1
ENSG00000117480	0.634266	0.00767502	10	5	-0.906251	0.000698108	10	5	-0.031065	0.00419516	8	0.125678	0.00262444	8	2.22993e-11	1.31763e-12	FAAH
ENSG00000117500	0.586738	0.000993819	54	14	-0.00640419	0.000114461	54	14	0.0448494	4.25706e-05	50	0.127525	1.6202e-05	50	1.11297e-70	1.82469e-70	TMED5
ENSG00000117505	-0.0652715	0.00121884	28	7	-0.034554	0.000529726	28	7	0.254669	3.37219e-06	24	0.0282134	0.000352945	24	5.58557e-27	7.25238e-14	DR1
ENSG00000117519	-0.0647637	0.00326598	129	15	-0.408485	0.00260285	129	15	-0.104651	0.0001598	114	-0.0955734	0.000214913	114	1.27501e-11	6.68163e-113	CNN3
ENSG00000117523	0.405564	0.00813113	145	16	0.343823	0.00450099	149	16	0.0297393	0.000769207	116	0.00807632	0.00100409	116	2.33785e-101	5.5317e-128	PRRC2C
ENSG00000117525	0.470916	0.0108974	4	1	1.11348	0.136776	4	1	0.00890316	0.000887244	4	0.0346414	0.000657828	4	0.00986884	0.049408	F3
ENSG00000117528	0.00789395	0.00228625	149	17	-0.0899024	1.64006e-05	151	17	0.067962	0.000694166	128	0.0530496	0.000675944	128	3.57119e-29	4.962e-98	ABCD3
ENSG00000117592	0.12528	0.00167475	702	23	-0.39159	0.00329123	703	23	0.0201342	0.000386416	646	0.0320167	0.000452121	646	1e-100	1e-100	PRDX6
ENSG00000117593	1.50318	9.07695e-05	161	23	-0.565659	4.94022e-05	162	23	0.077401	8.05918e-06	148	0.0801597	7.78482e-06	148	1e-100	1e-100	DARS2
ENSG00000117595	-0.179012	0.000456765	38	7	-0.380634	0.00439645	38	7	-0.0990473	2.91396e-05	38	0.0229991	0.000661519	38	6.26504e-24	8.41168e-35	IRF6
ENSG00000117601	-0.0406565	0.000714021	516	23	-0.0183731	0.00120113	519	23	0.0100673	0.000185355	490	0.0152695	0.000202975	490	6.47817e-179	1.39376e-71	SERPINC1
ENSG00000117625	0.0795033	0.00839724	6	4	0.155042	0.0136223	8	4	NaN	0	2	NaN	0	2	NaN	NaN	RCOR3
ENSG00000117632	0.329424	1.74072e-05	192	23	0.877688	6.42799e-05	194	23	0.134708	1.05116e-06	164	0.208637	3.27589e-06	164	1e-100	1e-100	STMN1
ENSG00000117640	-0.296576	0.0220979	30	9	-0.800785	0.0347913	31	9	0.0316078	0.00103056	24	0.0336231	0.00103615	24	2.18644e-12	1.63476e-21	MTFR1L
ENSG00000117691	0.897369	0.00125707	57	13	0.0134122	0.00483842	57	13	0.268656	1.54291e-05	48	0.077525	0.000127016	48	2.95557e-72	2.76675e-08	NENF
ENSG00000117713	0.518377	0.0123549	30	9	-0.196009	8.45172e-05	32	9	0.126938	0.000389955	20	0.184854	0.00182394	20	6.47534e-18	1.27269e-19	ARID1A
ENSG00000117748	-0.299081	0.000689794	42	10	0.362789	0.0116891	42	10	0.0594409	5.35101e-05	38	0.023067	1.59711e-05	38	7.34705e-53	3.4167e-22	RPA2
ENSG00000117751	0.343949	1.14476	16	7	0.177196	0.115686	16	7	0.280624	0.000557557	16	0.29559	0.000567983	16	1	0.88548	PPP1R8
ENSG00000117758	-0.148852	0.00189235	132	17	-0.960766	0.00889832	133	17	0.0137497	0.000180863	122	0.0195139	0.000121544	122	1.20652e-84	5.57912e-138	STX12
ENSG00000117791	-0.554812	0.00249494	83	14	-0.30182	0.00436239	83	14	0.00411125	0.00117382	74	-0.0466697	0.000524272	74	6.243e-123	9.92548e-56	MTARC2
ENSG00000117859	0.134796	0.0355389	24	10	-0.372012	0.00770375	25	10	0.0170246	0.000942346	20	0.00319026	0.000792954	20	0.030607	4.36133e-18	OSBPL9
ENSG00000117862	0.743672	1.19586e-05	86	14	0.0441193	0.000301763	86	14	0.0187406	2.99061e-05	76	0.0219087	5.9721e-05	76	1.08251e-241	2.28222e-18	TXNDC12
ENSG00000117868	-0.544997	4.29603e-06	143	18	-0.21121	0.00073713	144	18	-0.0574741	0.000157423	124	0.00835141	0.000311902	124	1.87875e-203	3.49378e-177	ESYT2
ENSG00000117877	1.35825	0.00024001	8	6	1.06156	0.519688	9	6	-0.0236867	0.0183186	4	-0.723484	0.338469	4	0.00129399	0.0100496	CD3EAP
ENSG00000117899	0.614566	0.00184182	97	19	-0.314673	0.000390311	100	19	0.0293482	0.000351418	80	0.0500393	0.000191039	80	1.48025e-139	4.41634e-183	MESD
ENSG00000117906	0.533671	0.000247703	125	22	1.92431	0.000272496	127	22	0.0319474	0.000209456	106	0.0558716	0.000188559	106	8.38425e-279	1e-100	RCN2
ENSG00000117983	-0.0130534	0.0514845	246	10	0.495345	0.0181459	253	10	-0.0241357	0.00142342	194	-0.0403628	0.00395371	194	1	1.32522e-182	MUC5B
ENSG00000117984	0.48364	0.00200283	658	19	-0.262219	0.00384622	659	19	0.0260567	0.000542111	652	-0.214267	1.18189e-05	652	1e-100	7.02139e-68	CTSD
ENSG00000118007	-0.44522	5.04134e-05	34	6	0.261064	0.000886999	34	6	-0.053135	0.000253458	30	-0.0600488	0.000261428	30	2.78572e-51	1.40586e-46	STAG1
ENSG00000118113	2.70445	0.00367206	10	2	2.38568	0.0106209	10	2	0.0616197	0.000932545	10	-0.159322	0.000318865	10	7.90865e-21	8.04152e-14	MMP8
ENSG00000118137	0.0243707	0.00371591	1472	20	0.158642	0.00457814	1472	20	0.0148908	0.000416671	1416	0.0327805	0.000436511	1416	1.15383e-07	1e-100	APOA1
ENSG00000118181	0.416907	0.000858134	268	7	-0.228626	0.000939217	268	7	0.0461096	0.000223433	268	0.0238442	0.00019796	268	1e-100	8.14692e-303	RPS25
ENSG00000118200	0.362785	0.00929388	12	3	0.212046	0.00465865	12	3	0.0323759	0.00286671	12	0.0410909	0.000734086	12	4.8889e-08	5.85934e-06	CAMSAP2
ENSG00000118257	-0.268259	7.59767e-07	8	3	0.000647793	0.00843959	8	3	-0.0776942	0.00438605	8	-0.104196	0.00162224	8	0.000448896	0.0750053	NRP2
ENSG00000118271	0.120355	0.000964738	236	23	0.212832	0.00164346	238	23	0.027145	0.000366026	218	0.021731	0.000351171	218	1.29621e-135	1.73242e-193	TTR
ENSG00000118363	0.391883	0.000339588	164	18	-0.596446	9.36679e-06	165	18	0.0537003	0.000128847	146	0.0311454	5.28045e-05	146	1.59976e-296	1e-100	SPCS2
ENSG00000118418	0.266503	0.00306679	71	16	-0.281083	0.0102578	76	16	0.0689575	0.000454443	46	0.0615379	0.000348713	46	3.10025e-46	6.46446e-44	HMGN3
ENSG00000118482	1.05424	0.0188892	14	8	1.11004	0.0564419	15	8	0.0625586	1.73335e-05	8	-0.226567	0.00114296	8	5.29963e-12	7.33612e-12	PHF3
ENSG00000118520	-0.405851	0.0361784	10	3	0.404669	0.00359332	10	3	-0.0281625	8.64758e-05	10	0.0209871	0.00193609	10	0.000780859	8.19628e-11	ARG1
ENSG00000118596	-0.476578	9.90424e-05	88	14	-0.673244	5.36357e-05	94	14	-0.0557655	0.000259495	68	-0.0862986	0.000180551	68	7.09529e-134	2.43434e-146	SLC16A7
ENSG00000118640	0.0572566	0.000942965	63	20	0.724237	9.50706e-05	65	20	0.037519	2.20594e-07	48	0.0377648	2.18696e-07	48	1.96799e-05	1.51696e-119	VAMP8
ENSG00000118705	0.484133	0.00437312	499	17	-0.473701	0.00469068	499	17	0.00773246	0.000379455	462	0.0161379	0.000346988	462	1e-100	1e-100	RPN2
ENSG00000118804	0.00981258	0.000363734	32	8	-0.188412	0.000182854	33	8	0.123409	0.000222905	30	0.0360423	0.000587926	30	6.15523e-33	1.13209e-37	STBD1
ENSG00000118873	-0.0111558	0.00590314	84	14	0.0189785	0.00134197	84	14	0.0583941	9.77507e-05	78	0.104091	0.000151412	78	1.24179e-11	1.95974e-36	RAB3GAP2
ENSG00000118898	-0.517639	0.00186872	2246	23	0.390424	0.00711661	2273	23	-0.0039586	0.000217519	1812	-0.000248054	0.000373874	1812	1e-100	1e-100	PPL
ENSG00000118939	0.0376146	0.000389991	112	16	-0.496612	1.98101e-06	112	16	0.037352	1.49478e-05	100	0.00160756	1.71759e-06	100	1	1e-100	UCHL3
ENSG00000118960	0.129935	0.00636308	32	7	-0.0722558	0.00430171	32	7	-0.0405547	0.000358509	32	-0.0679582	0.000502953	32	8.62979e-13	1	HS1BP3
ENSG00000119004	-0.413828	0.00140835	26	7	-0.372304	0.00714461	26	7	-0.037841	0.000609577	26	-0.0941165	0.000467173	26	5.45266e-36	4.88513e-15	CYP20A1
ENSG00000119013	0.0451674	0.000654236	53	16	-0.911178	0.00993946	53	16	0.0556593	0.000119738	50	0.029105	6.51117e-05	50	0.0405685	3.93927e-52	NDUFB3
ENSG00000119041	0.498574	0.0214146	14	4	0.638892	0.0717724	14	4	0.0289251	0.00173219	14	0.0547713	0.00220562	14	4.18349e-08	8.06877e-06	GTF3C3
ENSG00000119125	1.08604	0.586778	10	6	0.907478	0.271653	11	6	NaN	0	2	NaN	0	2	NaN	NaN	GDA
ENSG00000119203	-0.0415311	0.0242414	34	15	0.409033	0.0165173	35	15	0.00579411	0.00209535	30	0.0187571	0.00183689	30	0.482564	1.27998e-19	CPSF3
ENSG00000119280	-0.0619639	0.0154555	18	6	0.631933	0.00842101	18	6	0.0222177	0.0173763	12	-0.0718511	0.00108283	12	0.455883	6.17765e-19	C1orf198
ENSG00000119285	0.13937	0.00260375	44	11	0.378261	0.00273743	44	11	-0.0138741	0.000340141	42	0.0691032	0.000412851	42	1.91379e-24	8.63731e-40	HEATR1
ENSG00000119314	0.206181	0.00121507	65	14	0.459911	0.0174999	66	14	0.0595082	0.00023192	52	-0.0189664	0.000166056	52	1.04021e-48	1.0167e-38	PTBP3
ENSG00000119318	-0.0795891	0.00102734	227	21	0.120946	0.000993895	228	21	0.0136836	0.000152479	204	0.00822081	0.000142921	204	3.61863e-122	1.14196e-145	RAD23B
ENSG00000119321	0.136118	0.0145363	107	15	-0.158831	0.00342234	109	15	0.0244183	0.00112669	86	-0.0167091	0.00120934	86	8.87278e-15	1.65717e-49	FKBP15
ENSG00000119335	0.39204	0.0186187	39	11	0.087683	0.0134344	39	11	0.0145817	0.000546375	30	0.0262114	9.56962e-05	30	3.19704e-19	0.0107985	SET
ENSG00000119383	0.297962	0.000421295	134	14	-0.167056	0.000388862	136	14	0.0576733	0.000281341	122	0.0815163	0.000296501	122	7.17377e-206	5.15824e-214	PTPA
ENSG00000119392	1.15824	0.105901	4	2	1.02493	0.116759	4	2	NaN	0	0	NaN	0	0	NaN	NaN	GLE1
ENSG00000119396	0.186768	0.000967819	259	20	-0.129726	0.00212718	259	20	0.0053079	0.000247157	240	0.0158433	0.000165394	240	1.01949e-247	1.31944e-143	RAB14
ENSG00000119411	1.00445	0.0326428	18	3	0.345195	0.011426	18	3	-0.0322403	0.00401191	18	-0.171262	0.00514575	18	1.43357e-15	4.98526e-16	BSPRY
ENSG00000119414	0.196467	0.0046646	78	8	0.108462	0.0023121	78	8	0.0436161	0.000457827	66	0.00969242	0.000564444	66	1.48368e-32	3.39837e-30	PPP6C
ENSG00000119421	0.0764028	0.000792566	106	15	-1.08354	0.00225015	106	15	-0.109479	1.81367e-06	94	0.020901	0.000141364	94	1.02624e-87	2.79515e-159	NDUFA8
ENSG00000119431	0.233633	0.00296362	140	16	-0.746592	0.0030959	140	16	0.0377071	0.000209509	134	0.0214371	0.000113188	134	1.54161e-85	7.03671e-168	HDHD3
ENSG00000119471	0.188064	0.0035982	206	15	-0.483844	0.00406856	207	15	0.0253146	0.00053979	184	0.0497091	0.000260781	184	3.98106e-104	1.99695e-208	HSDL2
ENSG00000119514	-0.446919	0.00619995	22	6	-2.00188	0.00052855	22	6	-0.424624	8.81272e-05	20	0.0432203	0.00052431	20	0.972103	2.13737e-66	GALNT12
ENSG00000119537	-0.320417	1.10694e-05	54	12	0.144143	5.24837e-05	54	12	-0.0712793	2.87871e-06	48	-0.0724042	2.92714e-06	48	2.97848e-140	1.93371e-86	KDSR
ENSG00000119541	-0.166807	0.000778504	151	17	0.208556	0.000742029	151	17	0.00396838	0.000170115	136	0.0149383	0.000167737	136	2.04595e-146	1.06366e-160	VPS4B
ENSG00000119596	0.441399	0.0276391	50	10	0.43498	0.00862477	51	10	0.0772393	0.000579631	38	0.0352601	0.000826308	38	6.32577e-20	7.46365e-37	YLPM1
ENSG00000119638	-0.237514	0.0114295	62	10	0.031171	0.00542568	62	10	0.0307388	0.00220232	56	-0.22751	0.00129414	56	9.04473e-30	7.5595e-41	NEK9
ENSG00000119640	-0.460425	0.0391459	18	6	0.308693	0.00502532	18	6	-0.0708283	0.00285037	14	-0.031683	0.00266534	14	6.8541e-07	3.76039e-15	ACYP1
ENSG00000119655	0.741986	4.25988e-05	95	17	0.890964	3.33959e-05	95	17	0.151331	1.67238e-07	82	0.137951	1.85597e-07	82	6.76092e-186	1.55135e-201	NPC2
ENSG00000119669	-0.303862	0.000411332	14	4	-0.209349	0.0357455	14	4	0.0260299	0.000445176	14	0.153049	0.00101131	14	1.58354e-24	3.42706e-05	IRF2BPL
ENSG00000119681	1.12624	0.000702455	136	20	1.04611	0.00558402	142	20	-0.0131237	0.000193442	94	-0.0317548	0.000202096	94	6.1999558063e-314	1.1876e-176	LTBP2
ENSG00000119689	0.11558	0.00207646	433	22	-0.815325	0.0054181	437	22	0.0120106	0.00047666	380	0.0265016	0.000519235	380	7.16101e-185	1e-100	DLST
ENSG00000119698	0.335227	0.00447215	8	3	0.207042	0.000151882	8	3	0.163993	6.53844e-05	8	0.170534	6.74612e-05	8	0.000851152	7.50773e-05	PPP4R4
ENSG00000119705	0.50087	0.00662616	64	12	-0.117758	0.000750282	64	12	0.00452133	0.000231592	64	0.0731052	0.000101884	64	9.3747e-53	1.95386e-62	SLIRP
ENSG00000119707	0.951745	2.56388e-05	158	20	1.83354	0.000949042	162	20	0.0311056	0.00026515	114	0.150007	0.000282893	114	7.46469e-221	1e-100	RBM25
ENSG00000119711	-0.251378	0.00740073	241	13	-1.18265	0.0198493	241	13	0.00737622	0.000679088	204	0.0304833	0.00029289	204	3.86939e-130	6.44222e-231	ALDH6A1
ENSG00000119718	0.261003	0.000459759	30	7	-0.152496	0.00238752	30	7	-0.199991	6.2547e-05	30	-0.215193	6.26024e-05	30	6.35987e-47	5.52467e-07	EIF2B2
ENSG00000119723	-0.130947	0.00365355	20	8	-0.508376	0.0246525	20	8	0.144471	0.00043919	18	0.141296	0.000481801	18	3.63817e-15	4.59693e-13	COQ6
ENSG00000119777	0.159382	0.00340392	54	10	-0.0972205	0.0108373	54	10	0.112552	0.000214119	52	0.104559	0.000181157	52	2.16469e-06	4.82298e-19	TMEM214
ENSG00000119787	0.090372	0.00276582	28	8	0.206205	0.000269196	28	8	-0.0118785	7.46204e-05	22	0.0926735	7.30392e-06	22	3.45744e-10	1.26043e-24	ATL2
ENSG00000119812	0.207116	0.00156204	30	7	0.669925	0.00011963	30	7	0.0424848	0.000800121	30	-0.011035	0.0011338	30	8.22514e-24	1.95393e-44	FAM98A
ENSG00000119844	0.458137	0.00294983	24	10	-0.0159996	0.0035777	26	10	0.0297238	0.00260334	18	-0.120736	0.00120589	18	5.68582e-25	3.45691e-08	AFTPH
ENSG00000119862	-0.890308	0.0242014	10	4	4.02729e-05	0.0422058	10	4	0.010976	0.00305683	10	0.173569	0.0287587	10	1.19427e-08	0.268847	LGALSL
ENSG00000119865	0.125312	0.0597437	22	5	-0.261351	0.0061731	22	5	0.00686367	8.57637e-05	22	0.0297664	0.000234598	22	0.168152	1.43536e-13	CNRIP1
ENSG00000119888	2.15853	0.00241808	137	18	2.3444	0.000950917	140	18	0.0382391	2.18013e-05	110	0.0426017	2.03762e-05	110	7.03539e-227	1.75354e-272	EPCAM
ENSG00000119912	0.212811	0.00147588	194	12	-0.033843	0.000967601	194	12	0.0560189	0.000258113	188	0.0560947	0.000263877	188	8.90853e-139	4.00273e-107	IDE
ENSG00000119917	-0.210421	0.00274812	76	13	0.057478	0.00223145	79	13	0.0308666	0.000169708	62	0.0342859	0.000161974	62	3.53855e-55	0.000362997	IFIT3
ENSG00000119953	0.682214	0.000477418	20	5	1.09188	0.00887066	20	5	0.0857121	0.00068315	20	0.0467247	0.000371038	20	1.45436e-41	7.69294e-22	SMNDC1
ENSG00000119979	0.0453473	0.0130693	16	4	0.158306	0.00777522	16	4	0.0399484	0.000108075	16	0.0542413	0.0013946	16	1	0.00161481	DENND10
ENSG00000120008	0.0483862	0.0064948	52	9	-0.0181336	0.00563565	53	9	0.0552813	0.00105114	50	0.0283657	0.000899578	50	1	0.00046551	WDR11
ENSG00000120029	-1.09545	0.158858	8	1	-1.03125	0.255949	8	1	-0.34079	0.0623605	8	0.0173748	0.0693499	8	0.00381042	0.00178559	ARMH3
ENSG00000120053	-0.0989168	0.00311925	749	20	-1.62592	0.0111085	749	20	-0.000884897	0.000280153	728	0.00774525	0.000189977	728	4.43456e-235	1e-100	GOT1
ENSG00000120054	0.782062	0.0677653	10	3	-0.439402	0.00208448	10	3	0.100638	3.29723e-05	10	0.055175	0.000538186	10	9.43163e-05	6.28924e-13	CPN1
ENSG00000120063	0.235974	4.22968e-05	144	16	-0.000418632	0.000396674	144	16	0.0340075	9.55191e-05	142	0.0352464	0.000129323	142	1.33129e-274	1.14662e-46	GNA13
ENSG00000120253	0.423745	0.00777371	10	3	0.167727	0.00244502	10	3	0.00198927	0.000105127	10	-0.00439381	0.000108775	10	4.97353e-07	5.37526e-06	NUP43
ENSG00000120254	1.25958	0.0028413	38	4	1.02593	0.00647386	38	4	0.00713073	0.000543057	38	0.00904807	0.000653629	38	5.94004e-65	3.48013e-47	MTHFD1L
ENSG00000120265	0.0913471	0.00506726	114	12	0.0391019	0.00587748	114	12	0.0269738	0.000610488	96	0.0317752	0.000454123	96	7.08817e-15	1	PCMT1
ENSG00000120306	-0.0769781	1.67547e-06	38	14	-0.683856	0.000510866	38	14	0.0228156	3.58464e-06	34	0.0138539	3.81669e-06	34	1.68761e-88	1.31725e-56	CYSTM1
ENSG00000120333	0.392599	0.00139371	31	16	0.933384	5.53157e-05	31	16	0.0145286	1.02044e-06	26	-0.328001	1.47798e-05	26	4.37724e-31	3.04603e-97	MRPS14
ENSG00000120437	-0.0517771	0.000574627	153	18	-0.27115	0.00165372	153	18	0.0207128	9.79201e-05	140	-0.0198115	8.75361e-05	140	4.89647e-86	5.49749e-130	ACAT2
ENSG00000120438	0.0847293	0.00186427	490	23	0.109002	0.00192567	494	23	0.0068352	0.000262911	436	0.0295803	0.000155452	436	4.4665e-160	9.1597e-161	TCP1
ENSG00000120509	0.147016	0.0121139	26	7	-0.0604754	0.00279115	26	7	-0.0131976	0.000851771	24	-0.12671	0.00434455	24	4.45765e-07	0.00170921	PDZD11
ENSG00000120526	0.253928	0.0111397	36	8	0.695276	0.00343073	36	8	0.0247903	0.00124407	32	-0.0214641	0.000206827	32	6.84379e-15	1.81894e-42	NUDCD1
ENSG00000120533	-0.345468	0.00340064	30	8	0.495415	0.00379332	30	8	0.042394	0.0016427	26	0.0247741	0.00213186	26	7.92849e-33	9.12644e-36	ENY2
ENSG00000120549	0.254387	0.0088124	245	16	0.334321	0.00672651	251	16	-0.00969558	0.0012672	198	-0.0483501	0.00146423	198	4.17051e-128	2.00138e-204	KIAA1217
ENSG00000120594	0.0175357	0.00879811	22	9	-0.00588098	0.00587598	23	9	0.129442	0.000775489	14	0.142562	2.36698e-05	14	9.48227e-05	2.56156e-08	PLXDC2
ENSG00000120656	0.348076	0.0647062	12	5	0.214501	0.0120237	12	5	0.0644038	0.00029567	10	-0.132027	0.000477931	10	0.0137687	9.59888e-07	TAF12
ENSG00000120686	-0.0577312	0.00199632	22	6	-0.539205	0.000231988	22	6	-0.00617111	0.000172083	20	0.0644779	0.000628293	20	0.000134736	2.60053e-38	UFM1
ENSG00000120694	0.398693	0.00637604	299	16	0.57843	0.00784703	301	16	-0.00290526	0.0010018	262	-0.0222016	0.00118866	262	1.08123e-246	5.0606e-297	HSPH1
ENSG00000120697	0.162706	0.00902099	55	12	-0.728395	0.00954736	55	12	0.0401293	0.000453182	46	0.0369447	0.000256066	46	1.98687e-12	2.70277e-51	ALG5
ENSG00000120699	0.178183	0.00205671	18	5	0.678693	0.00128136	18	5	0.0364275	0.000635033	18	0.0452513	0.0025074	18	4.38369e-11	2.51113e-28	EXOSC8
ENSG00000120705	-0.273756	0.0070526	115	13	0.0987109	0.00921572	115	13	0.00211307	0.000477996	100	0.0273901	0.000560964	100	8.41894e-66	1.94078e-11	ETF1
ENSG00000120708	0.00494339	0.00218578	469	22	0.496487	0.000414505	471	22	0.0162659	0.000558783	424	0.0103737	0.000575053	424	2.48084e-05	1e-100	TGFBI
ENSG00000120725	-0.258963	0.02607	8	3	-1.18787	0.00689604	8	3	-0.5322	0.0386642	8	0.330521	0.0428811	8	0.0470029	5.68915e-08	SIL1
ENSG00000120727	-0.131829	0.000182606	20	7	0.487793	0.00749213	20	7	0.00159899	0.000251247	16	-0.148195	0.000997823	16	2.05928e-21	2.21559e-20	PAIP2
ENSG00000120733	0.523103	0.0109385	14	8	0.448134	0.000980137	15	8	-0.0343887	5.32898e-05	10	-0.221009	0.00871551	10	2.11165e-10	3.1971e-09	KDM3B
ENSG00000120756	1.40307	0.00104712	300	23	0.539996	0.000789761	301	23	0.0326204	0.000227172	270	0.0188983	0.000217727	270	1e-100	1e-100	PLS1
ENSG00000120800	0.361294	0.00309437	16	5	0.770834	0.00108272	16	5	0.014462	0.000104181	12	-0.159903	6.41774e-07	12	1.91838e-13	1.52767e-22	UTP20
ENSG00000120802	0.739253	0.00310991	297	23	0.560856	0.00256786	301	23	-0.000285008	0.000278153	258	0.00385031	0.000609629	258	1e-100	1e-100	TMPO
ENSG00000120805	0.224486	8.23118e-05	36	7	-0.732327	0.000104986	36	7	0.0271316	0.000418392	34	0.0483984	0.000171733	34	1.16459e-40	5.34277e-97	ARL1
ENSG00000120860	0.479698	0.0275846	10	3	0.879132	0.0225678	10	3	0.00667059	0.000818342	10	0.0283824	0.000644359	10	3.70225e-05	8.03439e-08	WASHC3
ENSG00000120868	0.748411	0.21677	18	6	0.261984	0.785712	18	6	0.0862311	0.00558956	18	0.0785887	0.00456084	18	7.13671e-05	1	APAF1
ENSG00000120885	0.0431835	0.000166252	195	16	-0.307182	0.00455636	198	16	-0.0127344	0.00090643	150	-0.0428984	0.00114583	150	2.76165e-51	3.02317e-142	CLU
ENSG00000120896	-0.238827	0.00529113	56	9	-0.00124418	0.00404657	56	9	0.049997	0.000348548	46	0.0718753	0.000462242	46	4.75192e-37	9.22517e-11	SORBS3
ENSG00000120899	0.00196947	0.00196568	8	4	0.62722	0.00705937	8	4	-0.140382	4.90634e-05	6	-0.140686	4.96293e-05	6	0.000169114	1.57262e-07	PTK2B
ENSG00000120910	0.269264	7.79436e-06	6	2	-0.280739	0.115512	6	2	0.0853986	6.22495e-06	6	0.0854888	6.22507e-06	6	4.12849e-16	0.226625	PPP3CC
ENSG00000120913	-0.381598	0.00010526	22	10	0.847074	0.00291516	23	10	0.160741	5.32113e-05	16	0.194398	7.12227e-05	16	1.35745e-54	8.16268e-26	PDLIM2
ENSG00000120915	1.00219	0.00127671	54	8	0.165597	0.00492738	54	8	0.0420237	0.000455189	48	-0.0637462	0.00015817	48	1.15133e-110	4.26018e-30	EPHX2
ENSG00000120948	0.343059	0.000351639	58	11	0.278425	0.00121663	58	11	0.0500066	4.59655e-05	58	0.0496621	5.17673e-05	58	5.10647e-81	4.09418e-50	TARDBP
ENSG00000120963	0.299485	0.000925997	56	12	1.01046	0.000273271	57	12	0.051237	0.000805408	50	0.0161212	0.000611851	50	2.74451e-67	1.98349e-119	ZNF706
ENSG00000120992	0.397483	0.00170972	52	10	-0.153351	0.00448022	52	10	-0.0128036	0.000145666	50	0.0739854	0.000160514	50	1.38772e-57	7.36884e-30	LYPLA1
ENSG00000121022	0.14022	0.00032298	100	13	-0.121788	0.00138276	100	13	0.0305797	0.000340311	92	0.0327994	3.10506e-05	92	1.44883e-95	6.23023e-65	COPS5
ENSG00000121039	-0.135563	0.0322341	10	3	-1.13746	0.000177785	10	3	-0.175452	0.00269561	10	-0.172367	0.00382217	10	1	3.34853e-12	RDH10
ENSG00000121053	-1.42718	6.55775e-06	616	23	-0.362799	0.00517701	617	23	0.014418	0.000307689	578	0.035038	0.000391615	578	1e-100	1e-100	EPX
ENSG00000121057	0.596874	0.000626677	46	11	-0.523693	0.000220676	49	11	-0.0150441	0.000773512	34	-0.107454	0.000506378	34	9.4193e-74	2.19777e-59	AKAP1
ENSG00000121058	0.0681792	0.000645298	12	5	1.06262	0.000250135	12	5	-0.0915432	0.000233042	8	-0.0256468	0.00784522	8	6.78233e-12	1.45374e-08	COIL
ENSG00000121060	0.786558	0.000208519	250	19	-0.154916	0.000171737	251	19	0.449912	2.28938e-07	236	-0.146537	5.10679e-05	236	1e-100	2.50258e-16	TRIM25
ENSG00000121064	0.580236	0.00155884	71	20	0.337005	0.000405128	71	20	0.0566307	5.00836e-05	66	0.0692983	4.2272e-05	66	2.76047e-83	2.29802e-91	SCPEP1
ENSG00000121073	-0.345172	0.0117322	8	2	-1.42928	0.0792762	8	2	-0.214473	4.95718e-06	8	0.0227125	7.25749e-06	8	0.0573271	9.54002e-06	SLC35B1
ENSG00000121152	0.190628	0.0231844	26	5	0.58333	0.0133237	26	5	-0.233757	0.000833684	26	-0.351896	0.000959999	26	5.5743e-13	1.05123e-25	NCAPH
ENSG00000121310	-0.412635	0.029563	12	4	-0.356626	0.139941	12	4	0.00511288	0.00686004	12	-0.00955689	0.0127037	12	6.82123e-06	0.0444912	ECHDC2
ENSG00000121316	1.20859	0.00686531	60	14	1.29977	0.00752013	61	14	0.173607	3.87983e-06	54	0.0369446	0.000723185	54	1.1903e-65	6.09418e-81	PLBD1
ENSG00000121390	0.406482	0.000180608	130	12	1.83695	0.00084986	133	12	0.0947352	0.000438488	98	0.0260875	0.000835523	98	2.31452e-158	1.292658e-317	PSPC1
ENSG00000121410	-0.180508	0.00438502	249	23	-0.0605138	0.00215972	250	23	-0.0232653	0.000395521	230	0.0136339	0.000477617	230	3.67159e-108	3.64619e-70	A1BG
ENSG00000121486	0.555982	0.273218	12	5	0.907019	0.121263	12	5	0.0444893	0.00237889	12	0.0103668	0.00171219	12	0.0311814	1.12592e-05	TRMT1L
ENSG00000121552	-0.499171	0.00822313	167	16	-0.302345	0.0123594	170	16	-0.00724889	0.000438803	120	-0.00582623	0.000443342	120	1.29133e-133	1.98073e-80	CSTA
ENSG00000121579	0.369589	0.00123504	98	18	0.212161	0.000325292	99	18	0.0308978	5.15781e-05	88	0.0295695	4.83942e-05	88	2.62925e-102	2.66048e-119	NAA50
ENSG00000121691	0.349857	0.00175539	502	23	0.0646021	0.00151835	506	23	0.0109638	0.000271232	460	-0.00680562	0.000207628	460	1e-100	2.5109e-168	CAT
ENSG00000121741	1.05328	0.0250635	22	5	0.772313	0.0632271	22	5	0.0252709	0.00189755	16	-0.128405	0.00349844	16	5.33171e-20	1.23084e-13	ZMYM2
ENSG00000121742	-0.389191	0.156147	10	3	0.125152	0.00869073	10	3	0.158743	0.0215109	10	-0.0279475	0.00352123	10	0.00839443	0.00270626	GJB6
ENSG00000121749	0.00764739	0.00671736	50	10	-0.0672788	0.00994154	51	10	0.0298814	0.000556378	40	0.0814757	0.000372485	40	0.358384	9.31802e-14	TBC1D15
ENSG00000121769	0.257738	2.56288e-05	99	19	-0.852465	0.00573546	99	19	0.00187196	0.000211922	90	0.0153635	2.96377e-05	90	8.36839e-129	1.34086e-105	FABP3
ENSG00000121774	0.627435	0.00101167	65	14	0.0351035	0.00391413	67	14	-0.00261536	0.000167238	56	0.0324358	6.00901e-05	56	8.31365e-105	1	KHDRBS1
ENSG00000121892	0.476567	0.00363435	103	16	-0.143285	0.00227517	105	16	0.0147968	0.000953051	86	0.0205553	0.000817533	86	3.51315e-117	3.1561e-68	PDS5A
ENSG00000121900	0.0709568	0.229754	8	6	0.11277	0.0050033	10	6	NaN	0	2	NaN	0	2	NaN	NaN	TMEM54
ENSG00000121940	-0.109491	0.000614217	52	11	0.0984101	0.00476844	53	11	0.0570655	0.000186866	42	0.0533358	0.000186373	42	1.18787e-55	0.000113904	CLCC1
ENSG00000122026	0.281789	0.00120511	231	23	-0.176855	0.00106202	232	23	0.0412037	0.000335741	204	-0.0438947	0.000192523	204	3.45553e-249	1.63141e-167	RPL21
ENSG00000122033	0.398652	0.0254374	6	3	-0.811061	0.256267	6	3	-0.0132056	1.19388e-05	4	-0.0129286	3.56676e-08	4	0.00764847	0.0593945	MTIF3
ENSG00000122034	1.68907	0.314744	8	3	0.340397	0.00556243	8	3	-0.387253	0.00996056	8	-0.382366	0.0171012	8	6.45966e-05	1.67793e-07	GTF3A
ENSG00000122042	-0.7288	0.00154353	12	5	-0.684166	0.00205628	12	5	0.149843	0.000186629	10	0.154176	0.000196375	10	1.28179e-18	6.07925e-17	UBL3
ENSG00000122122	1.46569	0.00252365	8	3	1.63189	0.00404437	8	3	0.49938	0.000679285	8	0.373621	0.000995857	8	7.42169e-13	8.94741e-13	SASH3
ENSG00000122126	0.164259	0.00738739	14	4	0.195107	0.0198438	14	4	0.0271256	3.59759e-05	10	0.054351	0.000829319	10	0.000253835	0.0132104	OCRL
ENSG00000122140	0.175114	0.00315515	43	14	-0.707736	0.000437506	43	14	0.0710471	0.000112562	38	0.085295	9.76673e-05	38	1.02214e-14	8.24121e-90	MRPS2
ENSG00000122176	-0.0632142	0.000184604	42	11	0.0870008	3.23808e-05	42	11	0.0508068	0.000346759	36	0.0221273	5.9909e-05	36	2.08458e-38	1.14743e-46	FMOD
ENSG00000122194	0.0161359	3.95679e-06	305	22	0.390399	0.001127	309	22	-0.0367802	0.000120205	250	-0.039872	0.000106118	250	2.65117e-178	1e-100	PLG
ENSG00000122203	-0.136411	0.0874014	10	4	-0.292859	0.0727887	10	4	0.583081	0.385774	6	0.245513	0.0488502	6	0.175471	0.00466951	KIAA1191
ENSG00000122218	0.423988	0.00145494	1054	23	-0.2045	0.00192692	1062	23	0.0210434	0.000452806	964	0.0286699	0.000475841	964	1e-100	1e-100	COPA
ENSG00000122257	0.94542	0.0166052	16	5	0.955657	0.00288818	16	5	0.00549845	0.000523057	12	-0.0484312	0.000649506	12	1.76909e-14	2.39419e-26	RBBP6
ENSG00000122299	0.313807	0.00290375	18	8	0.245583	0.000220143	20	8	-0.0233055	0.000330039	8	-0.00843854	0.000994843	8	7.3182e-17	7.7788e-08	ZC3H7A
ENSG00000122359	-0.045622	1.06228e-05	249	16	-0.331002	0.000143698	251	16	0.0157332	0.000555723	198	0.0291286	0.000591398	198	1.28804e-89	5.04933e-290	ANXA11
ENSG00000122367	-1.67485	0.00011819	28	6	0.0234157	0.00388954	28	6	0.0193459	0.000418312	24	-0.0930016	0.00325432	24	3.15619e-61	3.32004e-08	LDB3
ENSG00000122378	-1.05304	0.0175841	73	11	0.3524	0.00743862	73	11	0.00898543	0.000353193	62	0.0262876	0.000840404	62	4.0396e-68	3.31201e-48	PRXL2A
ENSG00000122406	0.212793	0.00195074	529	23	0.012236	0.000162015	532	23	0.00221554	0.000257794	488	0.00906526	0.00027555	488	1e-100	0.00366131	RPL5
ENSG00000122545	-0.022966	0.00454617	292	16	0.0339247	0.00253853	295	16	0.00905161	0.000857518	230	0.0191138	0.000715168	230	1.05307e-11	0.000100861	SEPTIN7
ENSG00000122565	0.437314	0.000183941	208	23	0.586482	0.00111842	218	23	-0.176057	9.31217e-06	158	-0.186792	9.99976e-06	158	1e-100	3.66127e-302	CBX3
ENSG00000122566	0.444033	0.0025654	936	23	0.289818	0.00538383	942	23	0.0175326	0.000506404	848	0.0222452	0.000519006	848	1e-100	1e-100	HNRNPA2B1
ENSG00000122574	0.241434	0.000154155	6	2	0.883902	0.466218	6	2	0.289876	0.000260412	6	0.313407	0.000239403	6	0.0011586	0.466498	WIPF3
ENSG00000122642	0.651035	0.0142558	130	14	0.90265	0.00519792	133	14	0.0226963	0.000627783	112	0.00947894	0.000645355	112	4.1322e-100	4.24222e-172	FKBP9
ENSG00000122643	0.0783077	0.000695274	58	7	1.17905	8.69223e-05	58	7	0.395887	0.000159298	56	-0.00363264	0.000368317	56	7.81808e-80	2.09644e-132	NT5C3A
ENSG00000122692	0.753821	0.000290906	145	22	0.392109	6.3744e-05	146	22	0.0518829	0.000198251	128	0.170773	2.06897e-05	128	1e-100	1.26143e-299	SMU1
ENSG00000122694	0.0888031	0.0035331	68	10	-0.390635	0.00438455	68	10	0.0784035	0.000561391	60	-0.112575	0.000258466	60	0.907512	3.23174e-46	GLIPR2
ENSG00000122705	0.134362	0.000925428	154	16	-0.657351	0.000204995	157	16	0.0286976	0.000491542	120	0.0102416	0.00054047	120	2.31151e-96	8.29448e-244	CLTA
ENSG00000122707	-0.175744	0.000107089	16	8	-0.114146	0.00185714	16	8	0.112022	2.30398e-06	14	0.130267	0.0029384	14	3.16641e-23	3.88193e-12	RECK
ENSG00000122729	0.242668	0.00310686	533	23	-0.473628	0.00325017	535	23	0.011129	0.000518458	496	0.0282419	0.000382528	496	1e-100	1e-100	ACO1
ENSG00000122786	-0.203775	0.0034624	1242	19	0.111308	0.0114665	1278	19	0.0110949	0.000411818	958	0.0276578	0.00033868	958	1e-100	6.21178e-131	CALD1
ENSG00000122873	0.132196	0.0012329	110	16	-1.33422	0.00117613	110	16	-0.154571	5.65074e-08	104	0.0260656	2.4227e-05	104	1.35598e-100	6.69038e-181	CISD1
ENSG00000122884	1.18009	0.00159808	60	11	1.05753	0.0013047	61	11	0.144769	5.76835e-05	52	0.0309638	0.000654567	52	2.07265e-89	6.19183e-133	P4HA1
ENSG00000122958	-0.0455766	0.00342205	99	13	-0.0246008	0.010673	99	13	0.0132117	0.000264918	84	0.0326547	0.000609127	84	1.75257e-15	2.85746e-06	VPS26A
ENSG00000122966	0.306959	0.0545131	7	5	-0.471263	0.339651	7	5	-0.0117471	0.0181266	4	-0.262873	0.0581566	4	0.0934215	1	CIT
ENSG00000122971	-0.157777	0.000790725	225	20	-2.03914	0.00293907	225	20	-0.0318892	0.000180154	208	-0.013251	6.14325e-05	208	2.66284e-177	1e-100	ACADS
ENSG00000123064	0.494859	0.0193108	19	10	0.958873	0.0516837	19	10	0.053262	0.00101053	12	0.0626913	0.00115336	12	7.49303e-11	3.45564e-12	DDX54
ENSG00000123104	-0.364687	0.000129981	40	7	0.519641	0.0121546	40	7	0.0921854	0.000444229	32	0.0493081	0.00040375	32	1.36982e-55	5.61544e-27	ITPR2
ENSG00000123106	0.123777	0.0016377	24	5	-0.489684	0.00776791	24	5	0.0780709	0.000631372	20	0.0338106	0.000766511	20	0.000262448	4.43804e-21	CCDC91
ENSG00000123130	0.186188	0.000627353	188	16	-0.935917	2.72e-05	190	16	0.0343173	0.000168248	168	-0.0152218	0.000355622	168	7.69589e-186	9.0415647293e-313	ACOT9
ENSG00000123131	0.267648	0.00149836	320	19	-0.288609	0.00279096	322	19	0.00155992	0.000282747	306	0.0078148	0.000239217	306	1e-100	8.29283e-267	PRDX4
ENSG00000123136	0.382891	0.000992504	154	11	0.538612	0.00220862	154	11	0.0444636	0.000233416	152	0.0348318	0.000354333	152	4.18935e-202	2.94214e-190	DDX39A
ENSG00000123143	0.620091	0.0544586	10	6	0.817391	7.48659e-05	11	6	0.0286104	0.0113966	8	-0.0307046	0.000255464	8	4.04502e-05	8.34323e-17	PKN1
ENSG00000123144	0.749063	0.000708496	50	8	0.499253	0.00414257	50	8	0.0519862	0.000573044	46	0.0312314	0.00128829	46	3.69308e-108	4.13498e-56	TRIR
ENSG00000123146	0.855071	0.00528274	24	7	0.380954	1.12922e-05	24	7	-0.0245073	0.000370821	22	-0.0351174	0.00031971	22	2.4645e-28	6.66432e-31	ADGRE5
ENSG00000123159	-0.172164	0.000812979	95	15	0.273933	0.00320031	95	15	0.0466415	0.000394488	84	-0.000246739	0.000625379	84	2.65328e-114	2.30316e-78	GIPC1
ENSG00000123178	0.266537	0.00402496	12	5	-0.11603	0.0173504	12	5	0.047199	0.000130995	8	0.054471	0.000143575	8	3.69843e-07	0.00474865	SPRYD7
ENSG00000123200	0.673759	0.00483609	24	7	-0.0837323	5.74981e-06	25	7	-0.147265	0.00104547	10	0.150335	0.000121708	10	9.95782e-30	5.36032e-13	ZC3H13
ENSG00000123213	0.264626	0.014245	46	10	0.246347	8.60804e-05	46	10	0.0515203	0.00027004	44	0.0973407	3.29096e-06	44	5.0457e-15	3.07584e-58	NLN
ENSG00000123240	1.48693	6.87723e-07	83	13	-0.185683	0.00345506	86	13	0.188592	0.000502503	58	0.0391792	0.00207807	58	2.51491e-101	7.97444e-54	OPTN
ENSG00000123243	-0.08902	0.000223126	36	6	-0.35666	0.00383312	36	6	0.00236702	6.63531e-05	36	-0.0115304	0.000155547	36	5.1182e-36	1.82283e-28	ITIH5
ENSG00000123268	0.966865	0.126624	4	2	0.771123	0.0144909	4	2	NaN	0	0	NaN	0	0	NaN	NaN	ATF1
ENSG00000123297	0.407858	0.00904585	69	17	-0.417176	0.00443712	70	17	-0.00524147	0.000390935	54	-0.0998618	0.00116072	54	1.87086e-47	7.27306e-59	TSFM
ENSG00000123338	1.07031	0.00690076	24	8	0.305596	0.0141925	24	8	0.0734285	0.00256655	22	0.0048913	1.83154e-05	22	1.60491e-35	7.49753e-11	NCKAP1L
ENSG00000123349	-0.1612	0.00390221	42	6	0.286345	0.000430218	42	6	0.0877524	0.000108205	42	0.103294	0.000116175	42	9.44273e-27	5.96003e-51	PFDN5
ENSG00000123374	0.868775	0.0255681	14	3	0.990182	0.00826779	14	3	0.0359941	0.00107008	14	0.0591081	0.00124386	14	1.18108e-10	1.87475e-16	CDK2
ENSG00000123384	0.281421	0.00186602	296	23	0.0571072	0.00277293	302	23	0.140795	8.55899e-06	238	0.00275993	0.000495579	238	1.24345e-158	2.8704e-45	LRP1
ENSG00000123416	0.186579	0.00544289	1896	7	0.125979	0.0145156	1896	7	0.021478	0.00120518	1896	0.0264173	0.00134224	1896	1e-100	2.11848e-207	TUBA1B
ENSG00000123453	-0.0102286	0.0105922	44	5	-0.597719	0.0243237	44	5	-0.0239647	0.00147786	44	-0.0764845	1.19851e-06	44	1	2.94786e-24	SARDH
ENSG00000123472	0.251126	0.000643803	12	3	-1.65754	0.000385723	12	3	0.0348172	3.46525e-05	12	-0.193918	1.88081e-05	12	9.52109e-12	6.12574e-23	ATPAF1
ENSG00000123545	0.79485	8.71156e-06	38	11	-0.771539	0.000479829	38	11	0.0206279	0.000181229	36	-0.00304526	0.000539596	36	7.66514e-67	1.00713e-88	NDUFAF4
ENSG00000123561	-0.610072	0.00442373	28	9	-0.239131	0.0205772	28	9	0.0210598	0.000128573	26	0.0341367	0.000123852	26	2.23498e-28	6.91975e-10	SERPINA7
ENSG00000123595	0.451186	4.27016e-05	22	11	0.33101	0.000459146	23	11	0.0411864	0.00102781	18	-0.0329668	0.00115883	18	1.58089e-20	1.14266e-24	RAB9A
ENSG00000123609	0.607237	0.00258012	52	11	0.279039	0.000483674	54	11	0.0322895	0.000738639	42	0.0315722	0.00120235	42	4.32302e-73	4.51991e-47	NMI
ENSG00000123728	0.479926	0.00166341	10	5	0.262133	0.260943	10	5	0.0888877	0.000480849	8	0.0661392	0.000375126	8	1.34072e-12	1	RAP2C
ENSG00000123737	-0.170916	0.0053125	18	3	0.255	0.0137717	18	3	0.0392723	0.000520571	18	-0.0199352	0.000923959	18	1.1599e-09	5.05557e-08	EXOSC9
ENSG00000123815	-0.0971258	0.0568047	14	6	-0.321789	0.0395614	14	6	0.0656906	0.00193207	12	0.0617882	0.00165459	12	0.125772	2.91015e-05	COQ8B
ENSG00000123836	0.218197	0.00293671	76	7	-0.0209393	0.00678534	76	7	0.077048	3.20038e-05	70	0.0773544	3.16125e-05	70	1.17885e-34	2.31778e-15	PFKFB2
ENSG00000123838	0.172735	0.000378972	235	22	0.338	0.000729122	236	22	0.0693721	1.97516e-05	198	0.0280141	7.70449e-05	198	1.34075e-183	7.04588e-290	C4BPA
ENSG00000123843	0.404624	0.0976879	8	3	0.0428755	0.181208	8	3	0.0128852	2.67458e-05	8	-0.0269307	0.00369158	8	0.0480843	1	C4BPB
ENSG00000123892	-0.423927	7.79973e-07	21	11	-0.170683	0.0569214	21	11	-0.00296793	2.85206e-05	14	0.00230613	2.75927e-05	14	4.36532e-26	0.0173744	RAB38
ENSG00000123908	0.405555	0.00676781	43	15	0.419653	0.0076175	44	15	-0.0240878	0.00028531	32	-0.0200738	0.00052514	32	3.16472e-33	2.17425e-34	AGO2
ENSG00000123983	0.300611	0.00134748	206	22	-0.517789	0.000743815	208	22	0.022083	6.75869e-05	182	-0.0551822	0.000116059	182	1.69415e-194	1.9071474926e-314	ACSL3
ENSG00000123992	0.259364	0.00037899	148	16	-0.224067	0.00105676	148	16	0.00278393	0.000170043	144	0.00113105	0.000140605	144	1.67769e-237	5.87596e-144	DNPEP
ENSG00000124098	-0.0108835	0.000233115	8	3	-1.20115	0.000652365	8	3	-0.288565	0.000703787	8	-0.492749	0.00197767	8	1.76436e-10	1.76083e-12	FAM210B
ENSG00000124102	-0.957436	0.0253299	71	14	0.410907	0.0266575	72	14	0.0280882	0.000929991	48	0.0350954	0.00126122	48	3.71941e-60	2.02797e-30	PI3
ENSG00000124107	-0.683748	0.00383713	81	16	0.405345	0.00114836	83	16	-0.129205	0.000308533	62	-0.18286	0.000343507	62	6.27232e-87	1.07903e-141	SLPI
ENSG00000124145	0.328614	0.00363149	65	16	0.0606994	0.00104334	67	16	-0.127639	0.00050223	46	-0.242416	0.00031708	46	1.20419e-68	9.43205e-86	SDC4
ENSG00000124155	0.856619	0.00181854	42	10	0.197167	0.00131361	43	10	0.0349193	0.000138525	34	0.039206	0.000179071	34	1.65098e-60	3.3882e-32	PIGT
ENSG00000124160	0.49126	3.38436e-05	70	14	1.02069	0.000748792	70	14	0.0111002	7.61476e-05	64	-0.021283	8.79567e-05	64	1.56416e-168	9.26908e-131	NCOA5
ENSG00000124164	0.411548	0.000633248	132	14	0.200289	0.000694464	132	14	-0.0270423	6.12229e-06	116	-0.0258503	6.03031e-06	116	4.98745e-166	4.29183e-125	VAPB
ENSG00000124171	0.513382	0.00740828	22	12	-0.31572	0.000676302	23	12	-0.206179	3.50625e-06	18	-0.20671	3.50825e-06	18	2.94563e-20	6.5355e-15	PARD6B
ENSG00000124172	-0.304703	4.51472e-06	82	19	-2.64695	0.000252758	83	19	-0.0669685	3.9601e-05	66	0.015459	4.56523e-05	66	7.56511e-118	1.43606e-244	ATP5F1E
ENSG00000124181	0.318611	0.00123055	26	4	0.716351	0.00053213	26	4	0.0363637	0.000618195	26	-0.0122762	0.000125432	26	1.66089e-32	1.47536e-50	PLCG1
ENSG00000124193	0.751699	0.00599419	149	16	0.541086	0.0135239	150	16	0.00564104	0.000671506	126	0.0044505	0.000662108	126	3.89882e-170	2.87273e-107	SRSF6
ENSG00000124194	0.834168	0.187532	8	1	1.09943	0.0764591	8	1	0.0289184	0.0033334	8	0.0201013	0.0101499	8	0.00586135	1.71106e-05	GDAP1L1
ENSG00000124198	0.587836	0.000489638	152	18	-0.569621	0.00103827	155	18	0.193524	7.29841e-06	124	0.195131	7.34931e-06	124	1.00583e-194	2.27388e-215	ARFGEF2
ENSG00000124201	0.188168	0.0145337	18	9	0.516355	0.0705488	19	9	0.00993694	0.00355687	12	-0.0416266	8.91479e-05	12	7.0169e-05	1.94703e-07	ZNFX1
ENSG00000124207	0.619985	0.00233653	277	16	0.774127	0.00326685	281	16	0.0254869	0.000799507	228	0.0163619	0.000935209	228	1e-100	1e-100	CSE1L
ENSG00000124209	0.201592	0.000117721	34	10	-0.151548	0.000670643	34	10	0.0779776	0.000387733	34	0.0984597	0.000177028	34	1.19139e-34	6.29278e-43	RAB22A
ENSG00000124212	-0.783016	0.00179275	76	11	0.0528486	0.000103336	76	11	-0.0285076	6.26394e-05	76	-0.0432607	3.77331e-05	76	1.96806e-99	2.42385e-100	PTGIS
ENSG00000124214	0.552931	0.0112826	81	12	0.617414	0.0122635	81	12	-0.0274687	0.000731968	66	-0.0150638	0.000775431	66	1.57667e-65	3.96446e-67	STAU1
ENSG00000124217	-0.211769	0.023187	12	2	0.0571039	0.00777251	12	2	0.00981934	0.000589595	12	-0.0272096	0.000701756	12	0.00192896	0.0371717	MOCS3
ENSG00000124222	0.107423	0.26293	6	1	-0.0414631	0.13405	6	1	-0.147172	0.014059	6	-0.178359	0.0206075	6	1	1	STX16
ENSG00000124226	0.604999	0.0121228	44	6	0.29671	0.00697064	44	6	-0.00886287	0.000638798	36	-0.0608599	0.000472808	36	1.44896e-35	9.15671e-31	RNF114
ENSG00000124228	-0.0432689	0.000256782	55	11	0.71542	0.0104291	55	11	0.0576732	0.000807467	48	0.32307	0.000233822	48	2.07033e-32	4.53871e-34	DDX27
ENSG00000124260	2.12154	0.112371	6	1	2.24718	0.0558661	6	1	0.0622441	0.00968783	6	-0.0576304	0.000157547	6	4.79126e-05	1.27818e-05	MAGEA10
ENSG00000124275	-0.190783	0.000980354	6	3	0.185867	0.00189778	6	3	-0.00342329	0.000214438	4	-0.0946533	0.00114042	4	1.42542e-05	2.38182e-05	MTRR
ENSG00000124299	-0.203148	0.00404878	148	13	0.0467575	0.00762204	149	13	0.07549	0.000331937	136	0.0384502	0.000193883	136	6.06023e-105	1	PEPD
ENSG00000124333	0.0649506	0.00324833	14	3	0.552383	0.0355475	14	3	-0.00466779	0.000324308	14	0.0288275	3.95104e-07	14	0.00277012	6.63516e-07	VAMP7
ENSG00000124356	-0.118111	5.78459e-06	40	9	0.0330474	0.0001919	40	9	-0.00239295	0.000234998	34	-0.0330807	2.23596e-05	34	1.01998e-30	3.16584e-31	STAMBP
ENSG00000124357	-0.379663	0.000934846	264	16	-0.398006	0.000825569	264	16	-0.0168786	0.000231126	258	0.00931602	0.000270598	258	1e-100	1e-100	NAGK
ENSG00000124370	0.469853	6.68887e-05	53	20	-0.365299	0.000328921	55	20	-0.109983	0.000212103	42	-0.0360498	0.000191073	42	2.68171e-90	1.81996e-97	MCEE
ENSG00000124383	0.287929	0.000447934	27	11	0.9363	0.00104002	27	11	0.0641902	0.000456249	20	-0.222845	0.00115411	20	1.86833e-31	2.58325e-51	MPHOSPH10
ENSG00000124406	0.0112122	0.0247969	12	5	-0.582602	4.78915e-05	12	5	-0.111127	0.00109426	10	-0.149021	0.000493729	10	0.110832	9.73232e-14	ATP8A1
ENSG00000124422	0.253211	0.0251799	10	5	0.638555	0.00107304	10	5	-0.17113	0.0310291	8	0.0738512	0.0143556	8	0.000562531	8.07069e-06	USP22
ENSG00000124429	0.649257	0.00197093	254	18	1.08064	0.00224765	256	18	0.0597347	0.000156472	224	0.0505669	0.000168282	224	1.7233e-319	1e-100	POF1B
ENSG00000124466	-1.03751	0.00538094	162	21	0.200043	0.00408038	167	21	-0.0951493	6.56436e-05	130	0.0365062	0.000565064	130	3.02594e-183	5.00058e-80	LYPD3
ENSG00000124469	1.30999	0.118055	16	3	1.36907	0.183716	16	3	0.170889	0.0207899	16	0.213093	0.0182929	16	5.73333e-10	3.50511e-08	CEACAM8
ENSG00000124486	-0.0448794	0.00133563	134	14	-0.0778368	0.00295125	136	14	0.0282225	0.00095004	108	0.0128434	0.000720661	108	1.28133e-41	3.514e-40	USP9X
ENSG00000124491	-0.458602	0.00138159	481	23	-0.305919	0.00228605	483	23	-0.00492689	0.000282836	444	-0.000976778	0.000350684	444	1e-100	1e-100	F13A1
ENSG00000124507	-0.182515	6.22554e-05	6	2	-0.557725	0.311862	6	2	0.106261	0.00054259	6	-0.117399	0.000542869	6	5.33081e-07	0.538558	PACSIN1
ENSG00000124523	0.0290486	0.00680391	44	10	-0.731604	0.0255107	45	10	-0.195067	0.000752392	42	-0.131825	0.000500526	42	3.09307e-22	2.20201e-27	SIRT5
ENSG00000124535	-0.474841	3.04903e-07	26	9	0.403039	0.00693114	27	9	0.181768	1.04071e-05	22	0.0561723	7.12668e-05	22	3.28593e-51	1.61731e-17	WRNIP1
ENSG00000124562	0.541421	0.00238691	24	4	0.698933	0.0111847	24	4	0.0369221	0.000311059	24	0.0174081	0.000526057	24	4.62152e-28	1.23527e-20	SNRPC
ENSG00000124570	0.265104	0.0034513	364	16	0.189483	0.00373324	364	16	0.018734	0.000243178	340	0.0261594	0.000353032	340	1.67923e-247	1.42045e-176	SERPINB6
ENSG00000124571	1.24742	0.0059921	78	12	1.05801	0.000234213	80	12	0.0326915	0.000575451	72	0.0109484	0.00081036	72	4.23853e-106	1.36545e-152	XPO5
ENSG00000124575	0.651791	0.00420186	415	21	-0.0516908	0.00445444	418	21	0.0495252	0.000218644	394	0.0555917	0.000265573	394	1e-100	3.0952e-118	H1-3
ENSG00000124588	-0.277547	0.00895771	44	10	-0.410446	0.0205003	45	10	-0.0255736	0.00128644	34	-0.0581179	0.000701587	34	2.74685e-22	3.83922e-20	NQO2
ENSG00000124596	0.568619	0.000293545	36	11	-0.370133	7.47421e-05	36	11	0.0880183	2.12518e-05	32	0.0971061	2.48442e-05	32	1.24055e-57	8.9929e-90	OARD1
ENSG00000124608	0.758208	0.0066339	85	17	-0.115751	0.00123979	88	17	0.0477463	0.00104818	66	-0.107953	0.000181242	66	1.82093e-97	0.293245	AARS2
ENSG00000124610	1.1093	0.00838404	110	12	0.7877	0.0126614	110	12	0.0687053	0.000101727	108	0.0531726	0.000160138	108	5.46716e-118	1.22734e-91	H1-1
ENSG00000124614	0.0263242	0.00141645	157	20	-0.389544	0.00184318	157	20	0.031185	7.53118e-05	152	0.035059	9.05701e-05	152	0.570973	9.50568e-167	RPS10
ENSG00000124659	0.357158	0.0121769	42	9	0.32067	0.0027042	42	9	-0.0216469	0.00131644	38	-0.0914942	0.00184982	38	9.86034e-26	2.06572e-51	TBCC
ENSG00000124749	0.796721	1.79203	8	3	0.152503	0.0281187	8	3	-0.101127	0.00721357	8	-0.261194	0.0105245	8	0.488377	0.000412818	COL21A1
ENSG00000124767	0.131111	0.00251095	88	13	0.484423	0.00454361	88	13	0.00667682	0.00033333	74	0.00907849	0.000362147	74	4.73547e-41	3.57956e-83	GLO1
ENSG00000124783	0.0530094	0.000144612	89	17	-0.601251	0.000800269	89	17	-0.0292411	3.05676e-05	84	-0.0293948	2.65535e-05	84	2.08774e-91	1.05909e-121	SSR1
ENSG00000124787	0.0514208	0.15246	10	3	0.416515	0.110238	10	3	0.0729122	0.000398683	10	0.103548	0.00121179	10	1	0.0772986	RPP40
ENSG00000124789	0.304565	0.0143697	56	10	0.666284	0.0126267	57	10	0.0855162	0.000126906	50	0.118207	0.000171404	50	1.53417e-18	1.29079e-40	NUP153
ENSG00000124795	0.805713	0.00611591	118	11	1.10334	0.0132784	118	11	0.0234933	0.000534393	108	0.0217913	0.00036915	108	2.70459e-132	1.86918e-119	DEK
ENSG00000124802	0.569535	0.00829393	44	13	-0.621571	0.000440147	45	13	0.0512872	2.943e-05	42	0.0525533	2.82392e-05	42	8.95763e-34	4.74954e-74	EEF1E1
ENSG00000124831	-0.199912	0.0031336	234	16	-0.253909	0.00196522	246	16	-0.0652329	0.000624611	162	-0.0149798	0.000894002	162	1.49604e-105	3.61239e-215	LRRFIP1
ENSG00000124942	-0.57654	0.00278548	6084	23	-0.0156849	0.00423029	6166	23	-0.00756974	0.00053969	5146	-0.000772694	0.000785279	5146	1e-100	1.11032e-57	AHNAK
ENSG00000125037	0.0320302	0.00331568	28	9	0.0357241	0.000314886	28	9	-0.0335842	0.000625744	26	-0.0382661	0.000228465	26	1.67813e-05	2.19896e-21	EMC3
ENSG00000125107	0.285699	0.00644928	119	11	0.218214	0.00996868	119	11	0.0341793	0.00102028	108	0.0281476	0.00108114	108	8.59436e-69	9.73694e-42	CNOT1
ENSG00000125148	-0.627574	0.000370874	18	8	1.28874	0.00133439	20	8	0.117011	3.37632e-05	14	0.213351	3.51678e-05	14	1.92369e-32	2.74507e-30	MT2A
ENSG00000125166	0.0168146	0.00291093	1189	23	-1.09626	0.00903345	1192	23	-0.000135478	0.000640841	1126	0.0216559	0.000477363	1126	4.91511e-21	1e-100	GOT2
ENSG00000125246	0.372071	0.00549434	40	12	0.099496	0.00885794	41	12	-0.0432049	0.000476871	32	-0.122126	0.000275899	32	1.10248e-33	1.20838e-17	CLYBL
ENSG00000125257	0.373006	0.00781139	8	3	0.108589	0.0622199	8	3	0.121836	0.00748857	6	0.00529172	0.00609086	6	0.00129529	1	ABCC4
ENSG00000125304	0.564301	0.00128384	199	23	-0.33156	0.000689918	200	23	0.016754	0.000124911	180	0.00582074	0.000109957	180	1.23685e-269	2.34205e-270	TM9SF2
ENSG00000125351	1.07296	0.0632424	14	4	0.179768	0.0142796	14	4	-0.271227	0.000861234	6	-0.273856	0.000851441	6	1.10088e-10	2.64407e-09	UPF3B
ENSG00000125352	0.664724	0.0219127	10	3	0.855018	0.00587141	10	3	0.0419497	0.00564443	10	-0.00859833	0.003902	10	1.10162e-07	6.45162e-15	RNF113A
ENSG00000125354	-0.177137	0.0270758	42	7	-0.357418	0.00516758	42	7	-0.00595098	0.000598227	38	-0.0150374	0.00104478	38	2.40864e-07	2.06598e-34	SEPTIN6
ENSG00000125356	-0.813781	0.11517	6	2	-2.76746	0.00864857	6	2	-0.352502	0.00502906	6	-0.233178	0.00101086	6	0.10021	4.19594e-09	NDUFA1
ENSG00000125375	0.308516	0.0146812	12	2	-0.342737	0.011728	12	2	-0.0235652	0.00107313	12	0.0545077	0.00097585	12	3.66185e-06	1.16026e-07	DMAC2L
ENSG00000125445	0.473482	0.0171942	40	11	0.306589	0.00572667	40	11	0.00684224	0.000775163	38	-0.0768404	0.000560237	38	5.35711e-24	1.18596e-31	MRPS7
ENSG00000125450	0.141955	0.00127019	36	8	0.208827	0.001035	36	8	0.0252367	0.000594391	30	0.0360193	0.00101368	30	2.23311e-22	6.43411e-30	NUP85
ENSG00000125454	0.330957	0.00982205	22	5	0.00421194	0.00470881	22	5	0.136226	0.000622204	20	0.123538	0.000535571	20	2.83759e-08	2.07689e-07	SLC25A19
ENSG00000125457	-0.181446	0.0779139	14	6	0.168533	0.00990269	14	6	0.170584	0.0103417	12	0.150019	0.0454612	12	0.00217822	1	MIF4GD
ENSG00000125458	0.0067238	0.011309	67	14	0.0424435	0.000477853	67	14	-0.0555704	0.00024936	62	-0.0519451	0.000243716	62	6.29433e-05	6.90084e-54	NT5C
ENSG00000125459	0.606083	5.57948e-05	14	8	0.816289	0.000230491	15	8	-0.102906	0.000665118	8	-0.192232	0.00128703	8	1.67244e-11	2.3468e-12	MSTO1
ENSG00000125484	0.215634	0.0026741	12	3	0.75864	0.0421078	12	3	0.0982201	4.83368e-05	12	0.0424267	8.5513e-06	12	3.83062e-05	6.18992e-07	GTF3C4
ENSG00000125485	0.349947	0.0550883	10	4	0.499666	0.0673723	10	4	0.127278	0.0021479	8	0.0765999	0.00235256	8	0.0772703	0.00282069	DDX31
ENSG00000125503	-0.416281	0.0136842	44	7	-0.0665171	0.00974449	44	7	-0.192833	8.46532e-06	38	-0.195059	8.54067e-06	38	2.8858e-15	3.76713e-10	PPP1R12C
ENSG00000125505	-0.159236	0.0243162	10	2	-0.545005	0.00677746	10	2	-0.143665	0.003705	10	0.164133	0.00714167	10	1	1.54006e-12	MBOAT7
ENSG00000125611	0.604988	0.00122873	20	3	-0.37954	0.00536922	20	3	-0.0775888	0.000353606	20	-0.102575	0.000410739	20	3.60202e-34	6.69373e-13	CHCHD5
ENSG00000125633	0.339635	0.00175402	43	10	-0.13193	0.00226799	43	10	0.0658285	0.00111649	36	0.0575676	0.00128816	36	1.91861e-45	2.60658e-31	CCDC93
ENSG00000125651	0.456534	0.00162429	33	13	-0.269712	0.000165263	35	13	0.0128798	0.000431971	24	-0.230089	0.000219866	24	3.10744e-45	5.17485e-13	GTF2F1
ENSG00000125656	0.0160391	0.00301155	62	11	-0.494119	0.00689902	62	11	-0.0296253	7.37557e-05	58	0.0025658	0.000895584	58	9.52641e-08	1.29341e-55	CLPP
ENSG00000125676	0.856981	0.001231	60	11	0.53693	0.00136669	64	11	-0.0160249	4.97245e-06	46	0.202308	7.34688e-06	46	8.46072e-84	6.77043e-62	THOC2
ENSG00000125691	0.133297	0.00121389	386	23	0.0552465	0.00035256	388	23	0.0277153	0.000144165	364	0.0254968	0.000126923	364	1.8741e-211	5.3643e-104	RPL23
ENSG00000125730	-0.0586273	0.00302514	2569	23	0.178804	0.00434479	2587	23	0.00386709	0.000612306	2310	0.00853086	0.000744068	2310	1e-100	1e-100	C3
ENSG00000125733	-0.057213	0.000502726	72	7	0.55514	0.0117167	72	7	0.0355474	0.000316714	62	0.113583	1.03779e-10	62	9.03568e-54	3.53514e-45	TRIP10
ENSG00000125734	0.231086	0.0021904	14	3	-0.381672	0.00289029	14	3	-0.0577797	8.93216e-05	14	-0.0609101	9.36958e-05	14	1.22207e-11	2.36943e-11	GPR108
ENSG00000125741	-0.410421	4.70676e-05	31	16	-1.47333	0.05089	31	16	-0.0161379	0.00219439	28	0.0211992	0.00491302	28	1.58843e-26	1.14849e-28	OPA3
ENSG00000125743	0.720035	0.0019723	114	10	0.706253	0.0031358	114	10	0.131221	0.000119361	106	0.15732	0.000110136	106	4.28469e-139	1.03586e-118	SNRPD2
ENSG00000125746	-0.179306	0.000963073	256	23	-0.479929	0.00101234	260	23	0.0200621	3.47348e-05	224	0.0413253	8.52781e-05	224	4.23181e-218	1e-100	EML2
ENSG00000125753	0.369585	0.00111487	306	23	0.105652	0.00191228	313	23	0.0281536	0.000530245	256	0.042413	0.000589912	256	1e-100	1.34871e-73	VASP
ENSG00000125755	0.329138	0.00188996	78	16	0.491601	1.43352e-05	80	16	0.0381827	0.00031427	68	0.0340035	0.00030805	68	2.68141e-77	2.10439e-101	SYMPK
ENSG00000125772	-0.503264	0.00540105	6	3	-0.157726	0.0157799	6	3	-0.0124693	0.00518105	4	0.47629	0.0177327	4	0.000121752	0.00118944	GPCPD1
ENSG00000125775	0.241384	0.0060467	32	6	0.434363	0.0169645	32	6	0.00145593	0.00152528	26	-0.0235286	0.0019621	26	4.6576e-19	2.92585e-20	SDCBP2
ENSG00000125780	-1.08284	0.006357	1021	23	0.0735572	0.000912964	1023	23	-0.00682721	0.000262128	938	-0.0144983	0.000737594	938	1e-100	1e-100	TGM3
ENSG00000125798	-0.817385	0.00131347	6	2	-2.92644	0.209273	6	2	-0.202348	0.00490819	6	0.0140284	0.00323791	6	7.4344e-07	8.40945e-05	FOXA2
ENSG00000125810	0.815703	0.0527088	6	2	-0.652198	0.332132	6	2	0.0522354	4.52421e-05	6	0.0586843	4.5553e-05	6	0.00241107	0.145379	CD93
ENSG00000125817	1.07169	0.000112327	20	9	1.21305	0.000166616	21	9	0.0887074	0.000142476	16	0.0202932	0.000282166	16	3.17792e-51	8.19923e-46	CENPB
ENSG00000125818	0.183455	0.000203595	46	12	-0.0628565	1.33095e-05	46	12	0.0507294	1.15057e-05	42	-0.0269925	3.79739e-05	42	4.91523e-48	2.47336e-41	PSMF1
ENSG00000125826	0.741871	0.0105295	20	5	0.342109	0.0158591	20	5	-0.126151	0.000384076	14	-0.152698	0.000517689	14	1.16928e-19	6.41415e-13	RBCK1
ENSG00000125827	0.180886	0.000327492	40	14	0.0606005	0.000103246	40	14	0.0233985	0.000301759	36	0.131352	1.26228e-06	36	1.18498e-49	1.76553e-34	TMX4
ENSG00000125835	0.655472	0.0703877	18	7	-0.640675	0.0209559	18	7	-0.365312	0.00465439	16	-0.114725	0.00264388	16	9.98927e-12	8.87665e-12	SNRPB
ENSG00000125844	0.532333	0.0150028	1919	17	-0.401408	0.00824821	1970	17	0.00881585	0.00183817	1538	0.0116266	0.000873669	1538	1e-100	1e-100	RRBP1
ENSG00000125868	-0.160579	0.00112335	260	19	0.219343	0.00241658	263	19	-0.00171083	0.000143059	214	0.0192999	0.000250091	214	5.79291e-203	1.52556e-181	DSTN
ENSG00000125870	0.340274	0.000620313	57	15	0.392048	0.00364054	59	15	0.0259108	0.00080748	42	-0.0186498	0.000510914	42	1.82139e-66	7.09262e-59	SNRPB2
ENSG00000125871	1.14788	0.288284	6	2	0.73931	0.0571813	6	2	0.0107378	2.78097e-05	6	0.0108083	2.80266e-05	6	0.0182286	0.00355428	MGME1
ENSG00000125877	0.426809	0.00565989	44	14	0.628233	0.0033663	45	14	0.086762	9.50986e-05	40	0.108762	0.000101365	40	4.50007e-30	1.01343e-44	ITPA
ENSG00000125901	0.618923	0.00182843	70	10	0.176934	0.0085786	70	10	0.0230129	0.000433571	62	0.0483168	0.000177279	62	2.31016e-104	4.20796e-17	MRPS26
ENSG00000125912	0.357375	0.000111502	125	16	-0.174067	9.73716e-07	125	16	-0.254579	3.17834e-05	110	0.00778994	0.000223071	110	3.15339174339e-312	6.38674e-120	NCLN
ENSG00000125944	0.703026	0.0143123	120	3	0.561962	0.0135328	120	3	0.0713471	0.000588375	120	0.0636197	0.00053721	120	1.01359e-91	1.55861e-80	HNRNPR
ENSG00000125970	0.631172	0.0024636	243	23	0.823201	0.0025301	246	23	0.0373674	7.96865e-05	214	0.00807934	0.000163118	214	5.67574e-275	1e-100	RALY
ENSG00000125971	0.0801971	0.00262869	32	11	-0.313907	0.000509345	32	11	0.00791528	4.68988e-06	32	-0.0261425	0.00202151	32	3.22224e-08	3.38102e-32	DYNLRB1
ENSG00000125977	0.489443	0.000927894	257	23	0.136187	0.000515129	262	23	0.0241754	0.000188666	222	0.0200718	0.000168832	222	1e-100	3.15272e-235	EIF2S2
ENSG00000125991	-0.0188892	0.00263635	61	12	-0.107002	0.00399155	61	12	0.0279234	0.000405312	48	-0.0185987	0.000430806	48	3.44326e-08	4.01573e-15	ERGIC3
ENSG00000125999	-1.60835	0.00530421	132	9	-0.223848	0.000221762	134	9	-0.00166511	0.000580692	124	0.071914	0.00216728	124	4.92117e-206	5.92166e-111	BPIFB1
ENSG00000126016	0.0720512	0.154499	4	1	0.120971	0.273799	4	1	0.00291274	1.64074e-09	4	0.00291186	1.64074e-09	4	1	1	AMOT
ENSG00000126062	-0.523032	0.00916663	20	9	-0.156802	0.0477951	21	9	0.053979	0.0113872	18	-0.00242893	0.0105967	18	8.26307e-18	0.0367518	TMEM115
ENSG00000126067	0.236945	0.000758911	166	20	-0.141608	0.000239691	166	20	0.029106	5.65912e-05	152	0.0375532	8.0175e-05	152	2.17559e-160	9.92094e-241	PSMB2
ENSG00000126088	-0.0203173	2.14971e-05	36	9	0.121461	0.000256324	36	9	-0.00198049	0.000183314	36	0.0279422	7.74014e-05	36	8.10365e-09	4.46362e-35	UROD
ENSG00000126106	-0.0923762	0.0943868	8	4	0.11683	0.0194104	8	4	NaN	0	4	NaN	0	4	NaN	NaN	TMEM53
ENSG00000126107	-0.0761925	0.00106231	34	10	-0.335835	0.00772729	34	10	-0.103144	0.000208694	30	0.0108768	0.000355432	30	0.000391404	5.13798e-22	HECTD3
ENSG00000126214	-0.0617874	0.00281271	20	9	0.0174437	0.000815558	21	9	0.0490266	6.37762e-05	14	0.0489287	6.35197e-05	14	7.04164e-08	0.000373128	KLC1
ENSG00000126216	0.111878	4.78654e-05	10	3	0.0351493	0.000216574	10	3	-0.0100683	0.000388248	10	0.0765644	0.000116181	10	6.18219e-09	1.03013e-05	TUBGCP3
ENSG00000126218	0.571985	0.00119681	32	7	-0.417661	0.000192937	32	7	-0.0188302	0.00105008	26	0.0699399	0.000225516	26	3.24067e-53	4.04602e-65	F10
ENSG00000126226	0.147506	0.00349711	30	8	0.481806	0.000892113	30	8	0.120533	6.53135e-05	26	0.112388	6.48223e-05	26	0.0971911	3.97068e-36	PCID2
ENSG00000126233	-1.22488	0.0480134	19	10	0.10624	0.134399	19	10	0.195702	2.55631e-05	14	-0.072259	0.00173534	14	1.58621e-15	0.24211	SLURP1
ENSG00000126247	-0.228993	5.86298e-07	180	22	-0.0191031	0.00139352	181	22	0.00905158	0.00033862	166	0.0178533	0.000465711	166	8.93367e-185	2.89142e-24	CAPNS1
ENSG00000126254	0.548766	0.0100649	16	6	1.00071	0.000221559	16	6	0.0301169	0.000522719	14	0.0349575	0.00110572	14	2.44824e-12	1.09741e-24	RBM42
ENSG00000126261	1.31759	0.000216486	188	20	-0.163733	0.0010823	195	20	0.0319594	0.000259926	144	0.0387062	0.000251527	144	1e-100	6.79315e-193	UBA2
ENSG00000126267	-0.0368198	0.00302739	227	20	-1.25865	0.0116214	227	20	0.0104536	0.000234652	198	0.0143445	0.000120987	198	3.02651e-27	2.36804e-247	COX6B1
ENSG00000126391	-0.100637	0.0405853	22	5	0.284209	0.000424717	22	5	-0.0039136	0.00250174	22	0.0227447	0.000315552	22	0.193923	1.16247e-35	FRMD8
ENSG00000126432	-0.0475593	0.0109016	147	13	-1.34875	0.0142386	147	13	-0.0182566	0.000677462	120	0.00629968	0.000561365	120	0.00666644	4.25971e-165	PRDX5
ENSG00000126456	-0.0443048	0.0580939	10	4	-1.38428	0.451813	10	4	0.0593429	0.00111423	10	0.0653474	0.00110731	10	1	0.000408685	IRF3
ENSG00000126457	0.327562	0.000308661	130	14	-0.164389	0.00039015	130	14	-0.00408853	0.000119289	126	0.0224964	7.59339e-05	126	1.73695e-237	3.5632e-156	PRMT1
ENSG00000126458	-0.680208	0.002477	122	18	-0.317118	0.00221517	123	18	0.0352106	0.000111064	114	0.0288264	8.17395e-05	114	2.15984e-150	3.08799e-112	RRAS
ENSG00000126461	0.705415	0.00230346	22	12	0.704723	0.000367271	24	12	NaN	0	14	NaN	0	14	NaN	NaN	SCAF1
ENSG00000126522	0.0277029	0.00162643	84	14	-0.240337	0.000456406	84	14	0.0958263	0.000635245	66	0.0233145	0.000805548	66	4.21205e-24	4.61069e-91	ASL
ENSG00000126524	-0.0830676	0.000816707	187	22	0.256104	0.00121485	188	22	0.046119	3.28059e-05	162	0.0424987	3.17745e-05	162	1.7407e-130	2.14591e-154	SBDS
ENSG00000126561	0.165658	0.0320404	14	9	0.680787	0.00374861	15	9	-0.166469	0.00239978	10	0.0814735	0.00103136	10	3.88511e-05	4.21828e-19	STAT5A
ENSG00000126581	0.144942	0.00731411	12	5	-0.0753835	0.00122329	12	5	0.0132717	0.00229724	8	-0.221789	0.00124938	8	0.00194832	9.38697e-07	BECN1
ENSG00000126602	0.152129	0.00157458	289	17	0.276804	0.0085791	289	17	-0.33496	5.98122e-05	262	-0.0186615	0.000390571	262	1e-100	5.78977e-158	TRAP1
ENSG00000126653	0.405701	0.00758384	22	5	1.06669	0.0157444	22	5	-0.0201716	0.00141349	16	-0.0573134	0.00272865	16	1.92788e-18	7.85065e-26	NSRP1
ENSG00000126698	0.820849	0.0564949	4	1	0.679233	0.00555419	4	1	-0.0194725	0.0030627	4	-0.103621	0.000523383	4	0.0231782	0.000459434	DNAJC8
ENSG00000126746	-1.96278	0.271937	10	5	-2.83402	0.268006	10	5	-0.604726	0.0200001	8	0.21208	0.000134469	8	5.30293e-05	9.93239e-08	ZNF384
ENSG00000126749	0.697189	0.000304479	38	11	0.875139	0.00365978	38	11	0.000118987	1.67149e-05	36	0.00057662	7.74502e-06	36	2.25572e-65	6.48479e-44	EMG1
ENSG00000126759	0.393411	0.0188478	20	6	0.339982	0.00970817	20	6	0.0385464	0.00169056	18	-0.0429955	0.00270527	18	8.64749e-10	1.24519e-14	CFP
ENSG00000126777	0.0910364	0.00654242	564	16	-0.0649137	0.00421932	567	16	0.0179415	0.00130457	476	0.0195258	0.00113607	476	1.99834e-67	9.38449e-116	KTN1
ENSG00000126803	-0.26104	0.00140253	1160	19	-0.109779	0.00367056	1160	19	0.0503326	2.80735e-05	1130	0.0526143	2.79898e-05	1130	1e-100	1e-100	HSPA2
ENSG00000126814	0.832917	0.00348498	8	5	0.656456	0.00661008	10	5	NaN	0	0	NaN	0	0	NaN	NaN	TRMT5
ENSG00000126822	1.3563	0.0824651	8	4	1.28097	0.0719839	8	4	NaN	0	4	NaN	0	4	NaN	NaN	PLEKHG3
ENSG00000126858	-0.0200804	2.09301e-06	42	10	-0.339373	0.00376431	42	10	-0.023285	0.00200878	38	0.0227839	0.000995668	38	1	8.67193e-41	RHOT1
ENSG00000126878	-0.385771	0.086624	14	4	0.616006	0.00328192	14	4	0.0396983	0.00285469	14	0.0877624	0.00271507	14	0.000611829	5.96586e-19	AIF1L
ENSG00000126883	0.338552	0.00450805	90	12	0.368319	0.000574464	92	12	0.0205095	0.000874367	74	-0.0270665	0.000850296	74	2.40654e-73	1.91913e-127	NUP214
ENSG00000126934	0.0204516	0.00129965	30	8	-0.51511	0.000183173	30	8	-0.00647655	3.16056e-06	28	-0.0160482	1.34615e-05	28	0.00169224	1.02578e-51	MAP2K2
ENSG00000126945	0.287883	0.000618039	164	20	0.184803	0.0010521	165	20	0.0113407	0.000129723	148	0.00799546	0.000148646	148	4.60317e-217	1.36694e-141	HNRNPH2
ENSG00000126953	0.136108	0.00176299	52	17	-0.450267	0.000202154	53	17	-0.0455826	0.000103057	46	0.0202335	4.3195e-05	46	4.52229e-36	7.23789e-106	TIMM8A
ENSG00000127022	0.621941	0.0038437	596	7	-0.0528842	0.0058509	596	7	0.0285329	0.000566406	596	0.0143052	0.000763183	596	1e-100	1.86965e-71	CANX
ENSG00000127054	0.46826	0.0306484	4	1	-0.327021	1.27406e-05	4	1	-0.384417	7.12403e-05	4	-0.0927979	0.00938099	4	0.0118409	0.0837336	INTS11
ENSG00000127125	0.632133	0.00409258	59	16	0.807175	0.00597255	60	16	0.0250962	0.000199811	50	0.0237706	0.000150804	50	6.81962e-62	9.81879e-63	PPCS
ENSG00000127184	-0.232718	4.37687e-06	140	23	-1.73422	0.000726308	141	23	-0.0240689	8.17697e-05	128	-0.0484954	3.33719e-05	128	1.5823e-186	1.71112e-272	COX7C
ENSG00000127191	0.701798	0.00945409	58	12	0.174645	0.00703294	59	12	0.179967	0.000183512	52	0.16821	0.000262837	52	6.1672e-44	1	TRAF2
ENSG00000127314	-0.0564744	0.000738207	86	10	-0.227218	0.000613401	86	10	0.0265631	0.000218242	80	0.280806	5.27917e-05	80	1.72096e-50	3.56395e-127	RAP1B
ENSG00000127324	2.03386	3.47402e-05	46	11	0.00878292	1.83541e-05	46	11	-0.0226341	0.000179906	36	0.0179167	0.0001069	36	2.60338e-96	5.6266e-05	TSPAN8
ENSG00000127337	-0.0827529	0.162426	4	1	0.301415	0.00170899	4	1	0.0319539	2.90057e-05	4	-0.172095	0.0110287	4	1	0.00632894	YEATS4
ENSG00000127415	-0.134857	0.037571	6	2	-0.0560748	0.0361924	6	2	-0.0775221	0.00213085	6	0.0182605	0.00201852	6	1	1	IDUA
ENSG00000127445	0.0631484	0.00244731	44	13	0.135724	0.00101575	45	13	0.0230817	0.000444033	42	-0.0003914	0.00108033	42	4.1085e-05	3.80604e-32	PIN1
ENSG00000127463	0.152119	0.00691935	109	15	-0.0565773	0.00317211	109	15	0.0529805	0.000324577	98	0.0266067	0.000705668	98	1.18406e-21	5.47952e-28	EMC1
ENSG00000127481	0.2348	0.00134833	242	16	0.236005	0.00292352	249	16	0.0727275	9.02463e-05	198	0.056647	0.000101103	198	3.35633e-171	1.28886e-139	UBR4
ENSG00000127483	0.112497	0.000624306	270	23	0.0386296	0.00325934	273	23	0.0345169	8.54188e-05	244	0.0340067	0.000223661	244	1.56256e-153	0.947414	HP1BP3
ENSG00000127526	0.325696	0.00576446	14	5	-0.297894	0.000554817	14	5	-0.613681	0.00151682	14	-0.345108	0.00148521	14	1.78948e-19	0.00403716	SLC35E1
ENSG00000127527	-0.109527	0.00829917	102	9	-0.15068	0.014997	102	9	0.0357204	0.000127176	90	0.176651	5.63421e-05	90	7.56652e-29	4.12232e-47	EPS15L1
ENSG00000127540	-0.22828	0.00993419	4	1	-1.09264	0.134433	4	1	-0.0306683	0.00422735	4	0.108011	0.000856547	4	0.100662	0.0355073	UQCR11
ENSG00000127554	-0.214532	0.00157972	44	12	-0.880413	0.00553382	44	12	-0.034211	0.000743891	36	-0.0167932	0.00028309	36	3.70174e-36	1.5147e-50	GFER
ENSG00000127603	0.0106442	0.000716378	394	20	-0.0222371	0.0033204	396	20	-0.0342704	0.000269665	348	-0.00834365	0.000365022	348	1.35974e-112	4.2182e-05	MACF1
ENSG00000127616	0.38441	0.00387179	54	12	0.37427	0.00618135	55	12	-0.252245	0.000481316	40	-0.275399	0.000473124	40	5.64529e-65	9.3495e-57	SMARCA4
ENSG00000127774	0.590007	0.0223931	20	9	-0.162224	0.00555081	20	9	0.00914218	0.0048329	18	-0.0467253	0.000624746	18	2.56576e-14	5.62866e-06	EMC6
ENSG00000127824	-0.296268	0.00237843	69	13	-0.939912	0.00527452	69	13	-0.0423378	2.02266e-05	52	-0.108103	0.000281517	52	8.76363e-51	1.05016e-79	TUBA4A
ENSG00000127831	2.91691	0.00397802	334	13	1.46005	0.0132465	338	13	0.0189724	0.000677345	284	0.00630643	0.000693066	284	1e-100	1e-100	VIL1
ENSG00000127837	0.556414	0.0134589	30	9	0.562358	0.0322064	30	9	0.0303882	0.000234141	28	0.0283543	0.000261761	28	1.3543e-20	2.09146e-15	AAMP
ENSG00000127838	0.171302	0.0052737	64	12	-0.355224	0.0219286	65	12	-0.0918056	0.000159815	54	-0.0728841	0.000102735	54	2.42697e-38	2.49336e-22	PNKD
ENSG00000127884	0.00745696	0.00181028	403	23	-1.04376	0.00337588	404	23	0.0139741	0.000213984	364	0.0101441	0.000143426	364	0.0207646	1e-100	ECHS1
ENSG00000127914	0.475043	0.0210615	54	8	-0.417844	0.0203957	55	8	-0.00290202	0.00166712	40	-0.0460747	0.00141438	40	1.1391e-31	2.16925e-26	AKAP9
ENSG00000127946	0.22668	0.00200875	67	14	0.153472	0.000831633	69	14	-0.0142629	0.000791599	46	-0.0501596	0.00108607	46	1.55712e-60	2.69395e-51	HIP1
ENSG00000127947	0.403373	0.00998229	36	6	0.529785	0.0182711	36	6	0.0181167	0.000609153	30	0.0136401	0.000769755	30	2.60073e-23	9.15388e-23	PTPN12
ENSG00000127948	0.249751	7.2469e-05	210	19	0.462796	0.00114407	210	19	0.0247275	0.000293653	182	0.0432196	0.000437222	182	6.05364e-258	8.88e-321	POR
ENSG00000127951	-0.522818	0.0151541	54	11	-0.038677	0.014692	55	11	0.000293752	0.000986566	42	0.0035611	0.00178597	42	1.6719e-37	0.09474	FGL2
ENSG00000127954	-0.478109	0.00514318	26	12	-0.444359	0.00410631	26	12	0.144033	1.74857e-05	24	0.102456	0.0012864	24	1.82652e-24	8.3651e-32	STEAP4
ENSG00000127955	-0.165926	0.00166404	210	18	-0.223148	0.00257482	211	18	-0.00466087	0.000481446	202	-0.0260473	0.000447495	202	2.29094e-153	1.89859e-145	GNAI1
ENSG00000127980	0.168661	0.00811694	4	1	0.778628	0.0905295	4	1	0.133376	4.50544e-05	4	0.134118	4.5228e-05	4	1	0.115869	PEX1
ENSG00000127990	-0.573261	0.00508299	18	11	-0.350497	0.291206	19	11	-0.0483225	0.0209357	14	-0.265296	6.03214e-05	14	1.90508e-09	1	SGCE
ENSG00000128039	0.92755	0.00173813	6	3	-0.0255538	0.198662	6	3	-0.129786	0.00247133	4	-0.140907	0.00200236	4	4.0393e-07	1	SRD5A3
ENSG00000128050	0.618285	0.000101654	229	20	0.672346	4.37404e-05	229	20	-0.0052689	9.39871e-05	210	-0.0150476	9.40957e-05	210	1e-100	1e-100	PAICS
ENSG00000128059	0.502843	0.0038125	46	8	0.183483	1.04629e-06	46	8	0.0525282	0.00115847	40	0.0162923	0.00189663	40	1.19185e-51	2.91891e-24	PPAT
ENSG00000128159	0.452281	0.00415433	6	2	-0.195341	0.352318	6	2	0.260851	0.00849632	6	0.0888723	0.0138473	6	0.0127984	1	TUBGCP6
ENSG00000128228	0.203254	0.0100196	36	8	-0.431094	0.0146437	36	8	0.0116753	0.000395457	34	0.00562047	0.000401745	34	8.16746e-13	1.61014e-21	SDF2L1
ENSG00000128245	0.0600143	0.00332635	1291	23	0.190417	0.00653662	1292	23	0.00151337	0.000259999	1254	0.0544538	0.000394938	1254	1.30663e-195	1e-100	YWHAH
ENSG00000128268	0.532414	0.109193	4	1	0.0641529	0.0642567	4	1	0.0128315	0.00350748	4	0.0069567	0.00315308	4	0.243701	1	MGAT3
ENSG00000128283	0.451547	0.0172889	32	8	0.0272284	0.00212898	32	8	0.0242315	0.00127978	30	0.00736899	0.00162442	30	1.98872e-18	0.369319	CDC42EP1
ENSG00000128284	0.32799	0.000131012	18	10	0.448169	0.000928585	19	10	0.102839	0.000436236	14	0.0181724	0.00116988	14	3.84536e-18	2.36993e-23	APOL3
ENSG00000128309	0.337913	0.00139927	216	15	-0.119	0.00117998	216	15	0.0231462	0.000113204	200	0.0157735	9.59967e-05	200	1.24344e-221	1.0522e-141	MPST
ENSG00000128311	0.658473	0.000357368	234	23	-0.349061	0.000435648	235	23	0.0230449	0.00017427	216	-0.0449824	0.000120879	216	1e-100	1e-100	TST
ENSG00000128335	0.445789	0.00824335	114	19	0.248262	0.00309155	115	19	0.0574381	0.00017485	92	0.0373211	0.000157932	92	1.82317e-75	1.68625e-72	APOL2
ENSG00000128340	-0.0173954	0.00135574	130	12	1.18651	0.000121553	130	12	0.0315864	0.000103646	128	0.034708	9.35845e-05	128	1.30949e-29	1e-100	RAC2
ENSG00000128422	-0.0943984	0.00673915	2419	18	0.583787	0.0138043	2419	18	-0.00520224	0.000215958	2402	-0.0159692	0.000414292	2402	1e-100	1e-100	KRT17
ENSG00000128463	0.443747	0.000981572	34	10	-0.00528317	0.00222852	34	10	0.0271998	6.99903e-05	32	0.0187021	0.000105598	32	8.39326e-42	0.0326517	EMC4
ENSG00000128487	-0.138477	0.00476957	34	6	0.0321971	0.00919125	34	6	-0.0573449	0.000308812	26	-0.056808	0.00030039	26	5.21848e-07	3.35494e-05	SPECC1
ENSG00000128512	-0.482334	0.00908777	8	4	0.208577	0.00165768	8	4	0.0156893	5.50133e-05	6	0.0225214	6.05062e-05	6	8.00337e-06	1.17506e-05	DOCK4
ENSG00000128524	-0.025232	0.0031672	39	16	-0.144652	0.00147678	39	16	0.0156167	2.00432e-05	36	0.125478	7.26211e-05	36	0.00032043	2.56464e-35	ATP6V1F
ENSG00000128534	0.136799	0.00679339	71	21	0.205107	0.00627662	72	21	0.0483403	0.000188561	60	-0.0726765	0.000286509	60	1.64082e-12	9.80069e-43	LSM8
ENSG00000128567	1.01333	0.0033134	16	5	0.110223	0.00101351	16	5	-0.00290798	8.62821e-05	14	0.0152422	0.000141128	14	2.72537e-20	4.23658e-09	PODXL
ENSG00000128585	-0.0264589	0.0063268	4	1	-0.139257	0.00802864	4	1	0.114255	0.00139315	4	0.0287692	0.000292802	4	0.149829	0.152235	MKLN1
ENSG00000128591	-0.734055	0.0169977	1255	16	-0.420016	0.012411	1271	16	0.0166258	0.000972141	1008	0.0226889	0.00082213	1008	1e-100	1e-100	FLNC
ENSG00000128595	0.361665	0.000956282	208	18	0.266483	0.000931335	211	18	0.0232974	0.000114496	184	0.0244732	0.000113068	184	1.4862e-252	1.64158e-220	CALU
ENSG00000128606	0.881163	0.00525889	4	1	-0.324185	0.0148547	4	1	0.0735752	0.0385794	4	0.383608	0.0117143	4	0.00977135	0.000738851	LRRC17
ENSG00000128609	0.0522793	0.000892487	186	16	-1.10291	0.000493283	186	16	-0.0177708	0.000160973	176	0.00235553	0.000196822	176	4.57173e-82	1e-100	NDUFA5
ENSG00000128641	0.792801	0.000922956	177	16	0.820575	0.00252586	179	16	0.0464414	0.00029823	154	-0.0536881	0.000495952	154	1e-100	2.05071e-284	MYO1B
ENSG00000128654	0.363158	3.38933e-06	100	20	-0.392961	0.000819336	100	20	0.0228877	0.000181529	88	-0.00901673	0.000113986	88	7.9665e-126	4.17291e-135	MTX2
ENSG00000128708	0.476856	0.0045392	39	11	0.0786763	0.00136355	39	11	-0.0083067	0.000722873	34	0.0063269	0.00194447	34	5.34192e-40	1.23067e-09	HAT1
ENSG00000128739	0.88501	0.000770988	54	7	0.213847	0.00410928	54	7	0.0527115	7.99533e-05	54	0.050289	8.52335e-05	54	3.5409e-91	1.72342e-24	SNRPN
ENSG00000128789	0.731097	0.000305947	30	7	0.61291	0.00142647	30	7	0.00702947	0.00109958	26	-0.0587828	0.000873056	26	2.93387e-45	1.10986e-54	PSMG2
ENSG00000128829	0.413844	0.0157839	6	2	0.444823	0.10787	6	2	0.0541961	0.00186744	6	-0.0348205	0.00142786	6	0.00270948	0.0779824	EIF2AK4
ENSG00000128833	-0.699681	0.00170813	34	9	0.245886	0.0118087	34	9	-0.0208973	0.00106699	26	-0.0441947	0.00124619	26	5.86835e-57	3.99394e-17	MYO5C
ENSG00000128849	0.00120199	0.00977238	36	6	-0.0183138	0.00916998	36	6	-0.109545	0.00563864	30	-0.0783099	0.00294933	30	1.47915e-05	0.0117735	CGNL1
ENSG00000128872	-0.647187	0.000824803	24	7	-1.02347	0.00100212	24	7	-0.258003	0.000763497	18	-0.2542	5.90906e-06	18	4.5382e-33	4.87311e-33	TMOD2
ENSG00000128881	0.144541	0.250894	4	1	-0.427443	0.146926	4	1	0.0832165	0.00358851	4	-0.218734	0.00278017	4	1	1	TTBK2
ENSG00000128928	0.502576	0.000926369	250	19	-0.746432	0.00195941	253	19	0.00799829	0.000184348	226	0.0114614	0.00010441	226	1e-100	1e-100	IVD
ENSG00000128951	0.122128	4.11583e-05	77	16	0.203353	4.12196e-05	77	16	-0.0249459	4.49644e-06	68	0.0587323	0.000211526	68	2.41474e-122	6.01438e-82	DUT
ENSG00000129003	0.0688224	0.00814628	234	12	-0.154447	0.00377703	238	12	0.142072	0.00129322	210	0.147957	0.00115925	210	1.23251e-24	6.87702e-207	VPS13C
ENSG00000129007	1.62504	0.0960504	4	1	1.91627	0.194992	4	1	0.0023605	0.000411838	4	-0.00533157	0.000233186	4	0.00946658	0.0162095	CALML4
ENSG00000129083	0.480387	0.00292241	764	20	-0.129226	0.00278176	764	20	0.0110067	0.000381208	726	0.0111981	0.000375608	726	1e-100	1e-100	COPB1
ENSG00000129084	0.395095	0.00100247	203	22	0.0435677	0.00333741	204	22	0.000715838	0.000157346	184	-0.00566271	0.000143446	184	5.76727e-270	1.17604e-24	PSMA1
ENSG00000129103	0.67089	0.000299103	132	16	-0.204903	0.000305752	135	16	0.0279079	0.000154491	114	0.0507517	0.000169993	114	9.494963e-318	6.61691e-227	SUMF2
ENSG00000129116	-0.701902	0.00891564	269	16	-0.171777	0.00991242	276	16	-0.00227683	0.00138773	204	-0.0332771	0.00119186	204	2.23317e-283	4.10101e-65	PALLD
ENSG00000129128	0.463781	0.000617233	66	15	-0.377356	5.14134e-06	66	15	-0.0176785	2.4149e-05	64	0.0937206	1.01256e-05	64	1.85119e-89	6.67536e-223	SPCS3
ENSG00000129187	0.332477	5.62078e-06	34	11	0.70099	2.17395e-06	34	11	-0.0605394	3.04507e-05	32	0.0668827	0.000131788	32	1.22699e-73	4.15315e-56	DCTD
ENSG00000129219	-0.647065	0.00693098	14	5	0.0325622	0.00564951	14	5	0.0215507	4.84897e-06	14	0.020498	4.80594e-06	14	1.40068e-12	1	PLD2
ENSG00000129235	-0.247793	0.0021712	182	23	-1.07466	0.000972129	183	23	-0.020812	0.000404064	152	-0.0216883	0.000568451	152	3.26051e-150	1e-100	TXNDC17
ENSG00000129245	0.377858	0.000826747	40	10	0.0667391	0.0093864	41	10	0.022192	0.00160303	32	0.04595	0.00121528	32	2.50798e-42	0.996554	FXR2
ENSG00000129250	-0.113361	0.000759015	20	6	-0.490003	0.000744782	20	6	0.0534487	0.000839713	16	0.0487373	0.000773634	16	5.84699e-17	4.17106e-33	KIF1C
ENSG00000129255	0.548179	0.000463668	52	9	-1.15597	6.22526e-05	52	9	0.0514362	0.000144825	52	0.0100761	9.80585e-06	52	1.73808e-97	2.25251e-139	MPDU1
ENSG00000129315	0.300353	0.00587708	6	2	-0.390681	0.290583	6	2	0.192216	0.00163992	6	0.190203	0.00148398	6	0.0844921	0.226214	CCNT1
ENSG00000129347	0.631967	0.0217397	10	3	1.42658	0.0758801	10	3	0.0110324	0.00298911	10	-0.00761389	0.00230426	10	3.12657e-07	1.67979e-07	KRI1
ENSG00000129351	0.27418	0.00828018	256	16	0.31393	0.0046845	258	16	-0.0026919	0.00107252	210	0.00114238	0.00107915	210	1.26447e-142	9.18541e-208	ILF3
ENSG00000129353	0.0587656	0.00750559	111	14	-0.780148	0.0119208	111	14	0.0533176	0.000966445	98	0.0816344	0.000150261	98	1	9.66427e-102	SLC44A2
ENSG00000129354	0.324752	0.000301486	122	15	-0.414799	0.000870638	122	15	-0.0063421	9.02528e-05	120	0.0193622	0.000121272	120	5.3797e-213	7.68443e-169	AP1M2
ENSG00000129422	0.843144	0.0610289	10	6	0.385277	0.0279814	11	6	NaN	0	2	NaN	0	2	NaN	NaN	MTUS1
ENSG00000129451	-0.520549	0.000199247	42	12	0.794042	5.83156e-05	42	12	-0.00319751	0.00011352	38	0.0384843	9.26676e-05	38	3.34322e-101	9.85172e-118	KLK10
ENSG00000129455	-0.529538	0.180783	10	1	-0.123561	0.158269	10	1	0.194376	0.00386131	10	-0.0804676	0.0504057	10	0.00221958	1	KLK8
ENSG00000129515	-0.0520672	0.000219013	152	17	-0.374681	0.00342351	153	17	-0.00994879	0.000237831	138	-0.00713593	0.000597945	138	6.31269e-68	1.48915e-146	SNX6
ENSG00000129538	-0.993129	0.000227601	72	18	-0.997801	0.00138347	73	18	-0.0686545	0.000427269	60	-0.594803	1.2338e-06	60	1.59899e-153	1.36565e-75	RNASE1
ENSG00000129562	0.506262	4.03962e-05	103	20	-0.377422	0.000479606	103	20	-0.0403657	2.83242e-05	94	0.00694997	8.40099e-05	94	1e-100	1.46004e-159	DAD1
ENSG00000129596	0.121355	6.23296e-05	8	3	0.208567	0.00158118	8	3	0.0380585	5.62611e-05	8	-0.0349894	0.00114557	8	2.55786e-11	2.23271e-08	CDO1
ENSG00000129625	0.296547	0.00143106	123	19	-0.16433	0.000106482	123	19	0.115674	3.76113e-05	108	0.143226	3.01155e-05	108	1.32008e-87	6.56381e-252	REEP5
ENSG00000129667	0.666986	0.0011327	18	5	0.571333	0.000565443	18	5	0.0744907	0.00340669	14	-0.102118	0.000836264	14	5.49996e-18	2.4038e-29	RHBDF2
ENSG00000129691	0.571027	0.0144708	24	3	0.627409	0.00544687	24	3	0.0355462	0.00136318	24	0.0592173	0.00165183	24	1.96182e-17	1.76045e-27	ASH2L
ENSG00000129824	-0.0682918	0.00317708	82	8	-0.612014	0.00161801	82	8	-0.562056	4.39879e-06	78	-0.0419059	0.000507339	78	1.48737e-77	2.24516e-128	RPS4Y1
ENSG00000129932	-0.145084	0.00452311	28	5	0.0785528	0.00166247	28	5	0.0212533	1.7204e-06	28	0.0210717	1.72389e-06	28	2.22152e-12	2.91215e-07	DOHH
ENSG00000129933	0.316194	0.000243577	14	5	0.516719	0.00121911	14	5	0.0211044	0.000528362	14	0.0325896	0.000540759	14	1.00744e-21	2.34755e-22	MAU2
ENSG00000129988	-0.543939	6.62108e-05	32	9	0.973496	0.000188422	32	9	-0.0449676	0.000145363	32	0.0875012	3.61065e-05	32	8.5538e-78	3.79614e-73	LBP
ENSG00000130021	-0.0654999	0.0081033	26	5	-0.153717	0.0544436	26	5	0.0236489	0.00134382	26	0.152186	0.00257623	26	0.000263535	2.80661e-06	PUDP
ENSG00000130119	0.140335	0.0151784	4	1	0.597652	0.161377	4	1	0.0888284	0.00542868	4	0.119409	0.000156019	4	1	0.473126	GNL3L
ENSG00000130147	0.768123	0.0202194	14	7	0.296985	0.000397631	14	7	NaN	0	10	NaN	0	10	NaN	NaN	SH3BP4
ENSG00000130150	-0.0984131	0.0905038	10	2	0.604766	0.0237107	10	2	0.0385117	0.00156931	10	-0.00758649	0.00115037	10	0.901793	1.51567e-06	MOSPD2
ENSG00000130158	1.61229	0.000496179	40	9	0.696534	0.000525876	42	9	0.346715	9.3235e-05	32	-0.00920828	0.00175755	32	1.52003e-91	1.70656e-50	DOCK6
ENSG00000130164	0.483475	0.0018174	6	5	1.25132	0.0113976	7	5	NaN	0	0	NaN	0	0	NaN	NaN	LDLR
ENSG00000130175	0.40703	0.00500093	331	18	0.131479	0.00583296	336	18	0.00859228	0.000566769	272	0.0122305	0.000614149	272	2.98098e-285	3.08661e-92	PRKCSH
ENSG00000130176	-1.10804	0.00380691	589	23	-0.447075	0.00439351	593	23	-0.0141409	0.000312036	530	0.0148707	0.000311329	530	1e-100	1e-100	CNN1
ENSG00000130177	0.462835	0.0217055	30	7	0.70646	0.00264354	30	7	-0.0475477	0.000215835	26	-0.0399465	0.00125151	26	3.3145e-17	1.0373e-49	CDC16
ENSG00000130193	0.468227	0.00351596	54	17	0.154472	0.00673402	55	17	-0.104862	0.00038726	48	-0.00674173	0.000435171	48	3.50373e-61	4.6733e-20	THEM6
ENSG00000130202	0.215614	0.000868429	34	11	0.359127	0.00489702	35	11	0.0931593	0.000653172	28	-0.00156119	0.000378858	28	2.58408e-24	8.09159e-28	NECTIN2
ENSG00000130203	-0.0735239	6.4371e-05	134	16	0.2393	0.00207096	134	16	0.00615243	3.37782e-05	120	-0.0853718	4.87132e-05	120	6.85057e-188	1.31889e-118	APOE
ENSG00000130204	0.215149	0.00880726	86	11	0.273509	0.00481149	87	11	0.0125015	0.000794829	74	0.0227022	0.00118981	74	1.79594e-34	9.09984e-59	TOMM40
ENSG00000130208	0.00371743	1.3419e-06	49	14	-0.984067	0.000215698	49	14	0.0168295	7.00476e-05	46	0.00744106	4.79858e-05	46	4.4305e-13	7.54919e-119	APOC1
ENSG00000130227	0.318437	0.0019638	158	15	0.175901	0.00158172	158	15	0.0623005	0.000155949	150	0.049147	0.000202613	150	1.67254e-132	4.82136e-91	XPO7
ENSG00000130244	0.0586228	0.00276074	22	6	0.109863	0.0157359	22	6	-0.221523	0.00101158	18	-0.274592	0.00105187	18	1.72353e-20	3.24323e-12	FAM98C
ENSG00000130254	0.621033	0.00738492	78	10	0.443137	0.00595591	78	10	0.0766275	0.000558654	62	0.0902791	0.000524092	62	1.42466e-69	6.52535e-58	SAFB2
ENSG00000130255	0.379573	6.13187e-05	80	16	-0.20756	0.000208264	80	16	-0.00536499	2.14581e-06	74	0.0252448	9.4563e-06	74	2.25165e-142	5.63961e-103	RPL36
ENSG00000130300	0.329329	0.00192233	132	18	-0.386253	0.000803742	139	18	0.0700129	9.20894e-05	108	-0.127137	7.3862e-05	108	1.77269e-109	1.17698e-152	PLVAP
ENSG00000130303	0.150992	0.013265	41	14	-0.321315	0.000408992	41	14	0.0655684	0.000321172	34	-0.0504738	0.000172603	34	0.000163946	7.09713e-65	BST2
ENSG00000130304	-0.00551116	0.851697	10	5	0.620918	0.236365	10	5	-0.0532743	0.00158239	8	0.0243979	0.00343816	8	1	0.0188116	SLC27A1
ENSG00000130305	-0.084736	0.00828754	6	1	0.485307	0.0672753	6	1	0.0183373	0.000668492	6	0.0849413	0.0024792	6	0.190735	0.0608228	NSUN5
ENSG00000130309	0.400195	0.0041482	114	18	0.143814	0.0018708	118	18	0.0636723	0.000730475	100	0.0372989	0.00143554	100	9.14558e-98	4.23189e-48	COLGALT1
ENSG00000130313	0.210874	0.000598524	183	20	-0.0272833	0.000166427	183	20	0.0348924	5.09049e-05	158	0.0306697	0.00012721	158	2.46897e-175	1.34716e-141	PGLS
ENSG00000130332	-0.417353	0.0086092	42	9	0.125311	0.00512722	42	9	0.0845962	1.15537e-05	40	0.0849447	1.16248e-05	40	2.7498e-31	0.00383137	LSM7
ENSG00000130340	0.133384	0.00723659	76	10	0.138587	0.00925268	78	10	0.0197585	0.000181222	60	0.0271827	1.54524e-05	60	1.13512e-17	3.65793e-15	SNX9
ENSG00000130347	0.0753376	0.000926231	34	10	-0.791872	0.00932791	35	10	0.0378947	0.000647966	26	0.0376056	0.000774327	26	1.68216e-05	5.71619e-37	RTN4IP1
ENSG00000130348	-0.644108	0.00275893	16	7	-0.634376	0.00871742	16	7	-0.0800588	0.00208739	14	0.015104	0.00127922	14	1.72725e-22	7.40071e-16	QRSL1
ENSG00000130396	0.165468	0.00663102	267	17	0.0560508	0.00403979	270	17	0.0827923	0.00086096	218	0.0570844	0.000913731	218	3.59605e-40	1	AFDN
ENSG00000130402	0.0828517	0.00704471	2178	7	0.110681	0.0141784	2178	7	0.0145233	0.00173152	2178	0.011668	0.00218306	2178	2.3216e-215	7.69831e-234	ACTN4
ENSG00000130414	-0.067836	0.000701237	90	7	-2.00693	0.00230273	90	7	0.00391867	0.000338133	90	0.0274278	0.000225294	90	6.61749e-47	2.16397e-167	NDUFA10
ENSG00000130429	0.306571	0.00178938	105	19	0.326657	0.000484974	105	19	0.0277203	1.75211e-05	96	-0.0234215	2.56399e-05	96	1.14467e-87	4.73529e-136	ARPC1B
ENSG00000130479	0.511345	0.0232016	42	8	0.407359	0.005363	42	8	0.00831925	0.000494258	40	0.0085075	0.000286008	40	2.12577e-23	2.85633e-33	MAP1S
ENSG00000130508	0.177051	0.000932123	38	6	0.146331	0.000151287	40	6	-0.00966387	0.00113712	34	-0.126927	0.000761688	34	3.29097e-34	1.13538e-40	PXDN
ENSG00000130520	0.337562	0.00864187	40	8	0.561223	0.0038417	40	8	0.0167718	0.000360308	40	0.00498734	0.000293111	40	2.25726e-23	9.34954e-42	LSM4
ENSG00000130529	0.605398	0.0538629	16	4	0.260445	0.0534734	16	4	0.0223582	0.00143005	14	0.000820143	0.00445375	14	2.01623e-07	0.00235677	TRPM4
ENSG00000130545	-0.0321223	0.0175792	10	4	0.237348	0.00475382	10	4	-0.0214919	0.000273717	10	0.0926342	0.000452498	10	1	0.000335492	CRB3
ENSG00000130589	0.189491	0.0023225	6	5	0.119558	0.00259503	8	5	NaN	0	0	NaN	0	0	NaN	NaN	HELZ2
ENSG00000130592	0.0472431	5.20288e-05	148	19	0.693982	1.13563e-06	155	19	0.102891	5.39962e-08	122	0.027246	1.54418e-05	122	5.57002e-132	9.6343e-297	LSP1
ENSG00000130635	-0.121268	1.65671e-06	44	16	-0.0026135	0.000429473	45	16	0.0211733	5.66959e-05	42	-0.0462161	3.41084e-06	42	2.49635e-55	3.62861e-17	COL5A1
ENSG00000130638	0.0667206	0.000492299	51	13	0.531752	0.00134242	51	13	0.0588816	0.000471051	44	0.0219235	0.000684167	44	0.419935	1.14066e-83	ATXN10
ENSG00000130640	0.27688	4.09666e-05	14	8	0.215372	0.0029108	15	8	0.0584467	0.000306433	10	0.0574151	0.00022996	10	6.2636e-12	3.01953e-08	TUBGCP2
ENSG00000130669	1.64852	0.00994643	8	5	0.0444788	0.000215301	9	5	0.199982	0.0309114	6	0.133198	0.008756	6	1.26428e-06	0.331606	PAK4
ENSG00000130702	-0.433143	0.0035899	867	23	-0.233271	0.00374732	882	23	0.0181305	0.000379479	748	0.0458724	0.0004751	748	1e-100	1e-100	LAMA5
ENSG00000130703	0.114019	0.0118634	34	7	-0.0500306	0.00140032	34	7	0.0114775	0.001669	26	-0.0443807	0.00204074	26	4.6532e-05	1	OSBPL2
ENSG00000130706	0.157695	0.000104644	158	23	0.230751	0.000837331	160	23	0.0292479	0.000207412	132	0.0332794	0.000269479	132	1.14973e-175	7.7007e-174	ADRM1
ENSG00000130707	1.28042	1.30707e-05	331	23	0.426039	0.00339878	333	23	0.0120978	9.08868e-05	302	0.0201517	0.000136938	302	1e-100	5.5548e-297	ASS1
ENSG00000130724	-0.11671	0.00204831	96	16	0.00459067	0.000847399	96	16	-0.00298109	0.000783078	76	0.0256952	0.00115245	76	4.77765e-45	0.000161733	CHMP2A
ENSG00000130725	0.198118	1.9958e-06	151	22	-0.00700633	0.00013205	152	22	0.00106668	1.54622e-05	134	0.0658838	2.06958e-05	134	4.27922e-267	7.86982e-145	UBE2M
ENSG00000130726	0.110189	0.000561825	305	16	0.260284	0.000142512	307	16	0.0271206	0.000585833	256	0.02491	0.000718374	256	9.69554e-166	1.30433e-289	TRIM28
ENSG00000130741	0.434604	0.000321784	44	13	0.202106	8.99826e-06	46	13	-0.00224861	1.13022e-06	34	-0.00675262	5.52288e-05	34	8.11737e-61	2.71714e-57	EIF2S3
ENSG00000130749	0.271553	0.0064254	40	9	-0.0307826	0.00276919	42	9	0.017875	0.000372689	26	0.0101892	0.000373277	26	1.37695e-22	0.00014582	ZC3H4
ENSG00000130755	0.201491	0.00483155	48	12	0.0714029	0.00430674	49	12	-0.0754095	0.000250866	44	-0.0845066	0.000256337	44	2.66491e-31	1.89402e-21	GMFG
ENSG00000130762	0.361036	0.0164441	50	10	-0.00535157	0.00143633	50	10	-0.0132082	0.000848279	44	0.000989673	0.00115612	44	5.90491e-26	1	ARHGEF16
ENSG00000130764	-0.049888	1.63928e-05	230	18	-0.072748	0.000229341	233	18	0.020052	0.000242476	196	-9.48725e-05	0.000298025	196	1.1815e-137	2.89531e-158	LRRC47
ENSG00000130779	-0.476009	0.00935681	180	12	-0.136111	9.72852e-06	182	12	-0.000715929	0.00127373	158	-0.0264782	0.0014653	158	3.35138e-144	5.65478e-77	CLIP1
ENSG00000130787	0.316415	0.00382969	350	22	-0.952815	0.00350692	355	22	0.00743439	0.000287654	298	0.0136953	0.000295073	298	1.91972e-269	1e-100	HIP1R
ENSG00000130811	0.210443	0.00107375	211	23	0.461903	0.000301919	212	23	0.0428018	7.23541e-05	190	0.0200115	1.15087e-05	190	3.5736e-163	3.5865836e-316	EIF3G
ENSG00000130813	-0.0318832	0.00261318	24	7	0.187537	0.00258563	24	7	-0.00805711	4.46315e-05	22	0.0418147	0.00051158	22	0.164911	2.5463e-13	SHFL
ENSG00000130816	0.272527	0.000548004	56	15	1.11336	0.000327188	58	15	0.165491	0.000237154	42	-0.0621302	0.00111103	42	1.57947e-45	2.36517e-84	DNMT1
ENSG00000130826	-0.102211	0.00106018	173	17	0.262844	0.00180138	178	17	0.0265166	0.000461556	132	0.0618545	0.000316303	132	2.21414e-124	3.23782e-144	DKC1
ENSG00000130830	0.263543	0.023221	24	7	0.596659	0.0172411	24	7	-0.0181235	0.000121361	22	-0.0102352	0.000114929	22	2.81856e-08	1.68578e-16	MPP1
ENSG00000130935	-0.0778639	0.020193	22	4	0.710847	0.0141704	22	4	0.0138275	0.00104461	22	0.0296249	0.000290086	22	0.0366125	2.81994e-17	NOL11
ENSG00000130939	0.438702	0.0021754	26	9	0.507968	0.00750606	27	9	0.0596843	0.00336668	20	-0.0167196	0.00601104	20	1.06606e-22	4.3319e-24	UBE4B
ENSG00000130940	1.54976	0.367973	12	4	0.0114879	0.0863762	13	4	-0.0528015	0.00508027	10	-0.159276	0.0141501	10	8.79119e-06	0.364121	CASZ1
ENSG00000130957	0.349327	0.00272697	82	10	-1.50211	0.0059011	82	10	-0.0285172	4.28906e-05	76	-0.0233086	3.98043e-05	76	2.73331e-72	5.34589e-106	FBP2
ENSG00000130985	0.128962	0.00208091	1094	23	0.0614601	0.0037985	1106	23	0.00166911	0.000353475	1008	0.0149673	0.000404693	1008	1e-100	2.86037e-103	UBA1
ENSG00000130988	-0.14334	0.00452492	20	7	-1.47067	0.000422102	20	7	-0.0393808	0.000180709	16	0.0892994	0.000593293	16	6.77988e-06	6.56018e-47	RGN
ENSG00000131013	1.16587	0.00114818	24	8	0.291202	0.000111001	26	8	-0.0393912	0.000406637	16	-0.0593864	0.000324277	16	8.53732e-52	5.72371e-26	PPIL4
ENSG00000131016	-0.832933	0.00229633	260	16	-0.251357	0.00386874	272	16	0.133129	0.000190752	182	0.146308	0.000175084	182	1e-100	2.8196e-237	AKAP12
ENSG00000131018	-0.205363	0.00574475	62	11	-0.972085	8.02497e-05	65	11	-0.0145917	0.00017374	46	0.0420633	0.00139511	46	4.79315e-28	2.333e-69	SYNE1
ENSG00000131037	-0.361011	0.000102652	149	20	-0.00227898	0.000148317	152	20	0.0442517	1.44598e-05	114	0.0222092	0.000557445	114	5.98077e-299	5.5514e-18	EPS8L1
ENSG00000131043	0.649053	0.000997266	18	10	0.600752	0.0340581	19	10	0.0351546	3.60724e-05	14	-0.0203334	0.000221228	14	3.5252e-24	9.76744e-11	AAR2
ENSG00000131051	0.569452	0.0122797	89	15	0.232587	0.00480454	90	15	0.0025998	0.000332442	78	0.00727881	0.000546844	78	3.93686e-66	9.44527e-53	RBM39
ENSG00000131067	0.874271	0.162946	12	6	-0.26562	0.201559	13	6	-0.0887419	0.000971589	10	-0.27698	0.00639779	10	2.5827e-05	1	GGT7
ENSG00000131069	0.294923	0.0126438	64	12	-0.32253	0.0111594	65	12	0.0279086	0.000983614	58	-0.00872863	0.000800388	58	4.37509e-28	1.39826e-34	ACSS2
ENSG00000131100	-0.524882	0.0046836	46	9	0.426383	3.41898e-06	46	9	0.0453669	3.25323e-07	44	0.0458014	3.24145e-07	44	2.00767e-42	5.56084e-122	ATP6V1E1
ENSG00000131143	0.114093	0.00129689	417	23	-1.41936	0.00778435	418	23	-0.0205818	0.00046174	380	0.00671183	0.000413969	380	1.53103e-293	1e-100	COX4I1
ENSG00000131148	-0.731541	0.00798498	38	8	-0.372074	0.000382963	38	8	1.35992	3.0531e-05	30	1.39985	3.14164e-05	30	7.97685e-52	4.70645e-85	EMC8
ENSG00000131165	-0.0237687	0.00495863	57	16	-0.0789774	0.000318427	59	16	0.0323184	0.000608405	42	-0.00108561	0.000263831	42	2.35732e-06	6.89248e-39	CHMP1A
ENSG00000131171	-0.30507	3.93207e-06	144	23	-0.0101822	0.000965219	146	23	0.0694843	8.66167e-06	120	0.00477543	2.90968e-05	120	1e-100	3.17612e-07	SH3BGRL
ENSG00000131174	-0.101991	0.000258296	28	10	-1.41845	0.000513778	28	10	-0.0109693	0.000151836	24	0.0754078	6.2792e-05	24	3.41205e-27	1.34393e-60	COX7B
ENSG00000131187	0.584419	0.0154708	26	10	0.0782426	0.00201279	27	10	-0.0391076	0.00338955	18	-0.102205	0.00010283	18	2.00801e-22	4.524e-18	F12
ENSG00000131203	0.891665	0.423632	32	3	1.65905	0.587603	32	3	-0.109238	0.174897	32	0.102294	0.0287914	32	8.74561e-09	3.66711e-12	IDO1
ENSG00000131236	0.00534121	0.00388751	509	18	0.110343	0.00258877	513	18	0.0130337	0.00070153	430	0.0224546	0.000637345	430	0.0597537	6.34163e-157	CAP1
ENSG00000131238	0.347727	0.000375163	71	20	-0.642868	7.16386e-07	71	20	-0.0277464	1.65936e-08	64	-0.027892	1.66069e-08	64	6.22469e-91	7.22508e-210	PPT1
ENSG00000131269	0.0550803	0.0019944	78	12	-0.221097	0.00405255	78	12	0.0913901	0.000109673	70	0.054094	0.000606766	70	3.74033e-09	7.41658e-58	ABCB7
ENSG00000131368	-0.316344	0.0014977	37	11	-0.666006	0.00469444	37	11	0.0136811	0.000392233	34	0.0280945	0.00115714	34	3.28578e-44	9.49816e-48	MRPS25
ENSG00000131373	0.750994	0.0528401	14	6	0.136409	0.00267143	14	6	0.00101736	8.09686e-08	12	0.00101997	8.09666e-08	12	1.03503e-07	1.29631e-06	HACL1
ENSG00000131374	0.384283	0.0660831	22	7	-0.10384	0.0114868	22	7	-0.0701148	0.00831371	14	-0.0746751	0.0138825	14	1.67056e-07	1	TBC1D5
ENSG00000131375	0.655925	0.00444382	18	11	0.882361	0.0869435	19	11	NaN	0	12	NaN	0	12	NaN	NaN	CAPN7
ENSG00000131378	0.340762	0.000265669	64	15	0.372299	9.74181e-05	69	15	0.0741833	4.82646e-05	44	0.0752787	4.93271e-05	44	7.2388e-100	1.01527e-137	RFTN1
ENSG00000131381	0.514154	0.0683313	16	4	-0.629636	0.00475117	16	4	-0.0178895	0.00491125	16	-0.117828	0.00407605	16	2.55391e-06	5.2773e-19	RBSN
ENSG00000131435	-0.308542	0.000145796	78	13	-1.03765	4.24165e-05	80	13	0.0384151	9.69881e-07	62	-0.0495303	0.000121363	62	1.72499e-114	2.19657e-169	PDLIM4
ENSG00000131446	0.421285	0.00664284	29	13	0.12493	0.00428194	29	13	0.0277871	6.18061e-05	24	-0.167805	5.70308e-05	24	1.65718e-20	1.03622e-19	MGAT1
ENSG00000131467	0.43548	0.000410662	186	17	0.961075	7.80321e-05	187	17	-0.0233344	0.000131595	178	-0.0131103	0.000165712	178	1e-100	1e-100	PSME3
ENSG00000131469	0.165503	0.0011733	178	20	-0.155788	0.000680736	178	20	0.0319001	7.02912e-05	160	0.0404524	7.76855e-05	160	1.75992e-114	3.41806e-179	RPL27
ENSG00000131471	-0.644617	0.00290429	623	20	-0.425999	0.00299071	623	20	-0.01217	0.000253553	588	0.0147275	0.000320588	588	1e-100	1e-100	AOC3
ENSG00000131473	0.384917	0.00254823	378	16	0.319823	0.0025108	383	16	0.0443545	0.00026591	342	0.035035	0.000290061	342	1e-100	1e-100	ACLY
ENSG00000131475	0.0427031	0.0010773	108	15	-0.0629115	0.000511871	108	15	0.0297488	0.000112939	104	0.0347027	0.000188967	104	0.00085285	2.739e-86	VPS25
ENSG00000131495	-0.0089113	0.0127978	112	11	-0.456091	0.00982791	112	11	-0.0255755	3.06798e-05	102	-0.0349129	2.71983e-05	102	0.596587	3.47868e-72	NDUFA2
ENSG00000131504	0.184879	0.000273645	226	16	-0.59911	0.000147367	232	16	0.0233028	0.000713729	180	0.0670182	0.00054654	180	2.25777e-181	1e-100	DIAPH1
ENSG00000131508	-0.358723	0.119668	12	6	0.287763	0.00505431	12	6	-0.0780239	2.06068e-05	10	0.0223765	0.000661474	10	0.0855473	4.2954e-08	UBE2D2
ENSG00000131558	-0.0380647	0.00503376	91	11	0.269776	0.00719448	91	11	0.00192545	0.000365842	78	-0.00010878	0.000453739	78	6.75341e-06	9.59516e-51	EXOC4
ENSG00000131626	0.573586	0.000791729	34	9	-0.0299771	0.000845992	36	9	0.000653372	0.000979513	22	-0.0192082	0.00185082	22	1.4424e-43	1	PPFIA1
ENSG00000131711	-0.0540778	5.77471e-05	222	13	0.261298	0.00529566	232	13	0.00887785	0.000533903	180	0.0199164	0.00052375	180	1.29852e-88	4.7244e-137	MAP1B
ENSG00000131725	-0.0255458	0.00347357	88	13	-0.285877	0.00569177	89	13	0.181913	4.67509e-05	70	0.0742553	0.000100901	70	1.04127e-50	6.11641e-63	WDR44
ENSG00000131730	-0.0528557	0.00396929	328	20	-1.68816	0.0123459	328	20	-0.00482718	0.000545662	308	0.0102161	0.000265844	308	2.50311e-31	1e-100	CKMT2
ENSG00000131747	1.16659	0.00598295	128	12	1.1385	5.69797e-05	130	12	0.0170513	0.000144915	114	0.00792851	0.000154032	114	1.73037e-155	1e-100	TOP2A
ENSG00000131771	0.768646	0.240426	18	8	-0.289537	0.0244879	21	8	-0.195197	0.0117354	10	-0.138011	0.00538772	10	7.43946e-07	0.005061	PPP1R1B
ENSG00000131778	0.186999	0.0558864	10	3	0.816395	2.11936e-05	10	3	-0.00649687	0.000187112	10	-0.00218609	0.000181562	10	0.146662	1.00829e-19	CHD1L
ENSG00000131779	0.280169	0.00107728	32	7	0.39303	0.000974863	32	7	-0.029882	0.000214991	28	-0.00745884	0.000401051	28	8.25898e-39	1.27905e-49	PEX11B
ENSG00000131781	0.573169	0.0115313	23	12	-0.417169	0.00259898	24	12	0.0245282	0.000361032	16	0.00215951	0.000282904	16	2.19767e-17	9.60768e-26	FMO5
ENSG00000131791	-0.158723	0.00145416	10	5	-0.114067	0.0182296	10	5	-0.0179387	0.00645861	8	0.148937	0.00374947	8	0.00626005	0.000535167	PRKAB2
ENSG00000131828	-0.123022	0.00454872	314	18	-0.51384	0.0010272	316	18	0.0144776	0.000384316	280	0.0291368	0.000367492	280	1.07069e-116	1e-100	PDHA1
ENSG00000131844	0.251642	0.00342625	137	16	-0.41465	0.00073804	139	16	0.00604527	0.00095547	106	-0.00380065	0.000723401	106	1.08362e-104	2.262e-204	MCCC2
ENSG00000131871	0.314271	0.00816822	10	5	0.590783	0.0404524	10	5	0.155508	5.57956e-06	8	0.140572	5.93618e-06	8	0.00189768	0.000311985	SELENOS
ENSG00000131876	-0.0442807	0.000940414	98	15	0.526267	0.00124093	100	15	0.0378916	0.000175483	88	0.0293877	0.000115955	88	8.96916e-50	6.00466e-131	SNRPA1
ENSG00000131941	1.06946	0.0257136	14	2	0.499726	0.013659	14	2	0.00247802	0.000424757	14	0.0307363	0.000468338	14	9.25876e-12	4.25741e-09	RHPN2
ENSG00000131966	0.103097	0.00162478	52	14	-0.309537	0.0049812	52	14	0.0700382	1.13041e-05	46	0.0172618	4.55321e-05	46	1.70727e-06	9.4289e-36	ACTR10
ENSG00000131981	0.105067	0.00120872	387	20	0.2093	0.00248106	387	20	0.012168	0.000231863	360	0.0138819	0.000236726	360	2.12352e-194	3.40658e-256	LGALS3
ENSG00000132002	-0.417324	0.00146288	236	15	0.235781	0.00175365	238	15	0.022549	0.000434479	214	0.040761	0.000527376	214	1e-100	2.67621e-198	DNAJB1
ENSG00000132024	0.167167	0.0106585	92	13	0.229944	0.00703758	93	13	0.0245517	0.000676201	82	0.0529891	0.000512687	82	3.47566e-22	3.89106e-36	CC2D1A
ENSG00000132109	0.389362	0.00500964	48	10	0.354833	0.00456135	48	10	0.0923973	0.000680941	46	-0.00299667	0.000528901	46	1.77527e-34	1.4517e-39	TRIM21
ENSG00000132153	0.0931291	0.00717445	50	9	0.0960873	0.00398334	51	9	-0.0147873	0.000922564	46	0.0206506	0.000941611	46	4.33242e-11	4.63735e-10	DHX30
ENSG00000132155	0.460812	0.0121151	14	6	1.76584	0.0321492	14	6	0.00628491	4.43782e-05	12	0.00739116	5.00277e-05	12	5.4781e-09	1.01628e-13	RAF1
ENSG00000132182	1.02101	0.000801205	90	12	0.666017	0.000918566	91	12	0.040333	0.000660472	86	0.0367412	0.000851594	86	1.52125e-219	1.65208e-180	NUP210
ENSG00000132196	0.502204	0.0315308	16	8	0.271701	0.00463556	17	8	-0.0529394	0.00052654	12	0.00183672	0.00111363	12	1.06314e-08	1.76228e-12	HSD17B7
ENSG00000132199	0.342779	0.000346259	30	8	-0.563769	0.0119556	30	8	0.0537705	0.000116847	30	0.0535667	0.000115291	30	8.63042e-49	4.10247e-23	ENOSF1
ENSG00000132205	-0.139831	0.0103296	63	13	0.399023	0.0105992	64	13	-0.0346807	0.000435922	50	-0.0338151	0.000419277	50	1.34227e-10	5.89783e-43	EMILIN2
ENSG00000132254	0.386813	0.00109206	36	11	-0.226688	0.00290312	37	11	-0.0382587	0.00107924	28	-0.0834487	0.000130598	28	3.72116e-49	6.68289e-18	ARFIP2
ENSG00000132274	-0.818569	0.00466117	16	7	-0.0882704	0.0026464	16	7	0.0245679	0.00571168	14	-0.065306	0.00798076	14	9.12779e-22	1	TRIM22
ENSG00000132294	-0.21201	0.000429195	20	7	-0.279025	0.0002162	21	7	0.0284642	6.45967e-05	18	0.224224	1.40801e-07	18	2.6244e-25	1.77003e-31	EFR3A
ENSG00000132300	0.285013	0.00545356	86	17	-0.166803	0.00536372	87	17	0.0129296	0.000103596	76	0.019305	0.000850264	76	2.21732e-51	8.6301e-42	PTCD3
ENSG00000132305	0.129563	0.00366874	833	20	-0.556486	0.000994808	836	20	-0.00914163	0.000650425	734	0.020949	0.000773987	734	1e-100	1e-100	IMMT
ENSG00000132323	0.378707	0.010632	55	15	0.697539	0.00119994	56	15	0.0359846	0.000760732	46	0.0590684	0.000274968	46	4.17184e-32	1.93104e-93	ILKAP
ENSG00000132330	0.572803	3.14364e-06	26	8	-0.0622531	0.000330671	26	8	0.0257216	0.000204107	22	0.0172399	0.000208925	22	1.13497e-34	2.08967e-20	SCLY
ENSG00000132341	0.276556	0.00256416	551	20	-0.0737483	0.00317278	551	20	0.0189268	0.000499312	534	0.0327885	0.000332168	534	1e-100	5.86007e-189	RAN
ENSG00000132356	-0.0180881	9.08999e-05	128	23	-0.0935566	0.000501128	133	23	0.0150411	0.000105633	100	0.0127617	7.9793e-05	100	7.89232e-63	5.08418e-107	PRKAA1
ENSG00000132359	0.200636	0.000683593	30	8	-0.194415	0.00753678	30	8	0.11235	0.00222919	28	-0.196735	2.50902e-06	28	3.96444e-10	1	RAP1GAP2
ENSG00000132361	0.00154944	0.000818435	222	16	-0.0475081	0.000291234	226	16	0.031342	0.000110014	190	0.0179322	9.1365e-05	190	6.94662e-35	1.69051e-161	CLUH
ENSG00000132376	0.923715	0.000193743	21	11	0.169153	0.00240006	22	11	-0.102628	0.0010749	12	-0.0479965	0.00785591	12	7.84692e-20	6.74032e-06	INPP5K
ENSG00000132382	0.501146	0.00329591	137	17	0.814069	0.00422885	137	17	0.0445578	2.9044e-05	132	0.0243248	0.000205581	132	3.43298e-125	1.26122e-158	MYBBP1A
ENSG00000132383	0.0272325	0.000385922	214	18	0.108699	0.000180667	216	18	0.0117469	6.24904e-05	194	0.0162792	4.66592e-05	194	1.54714e-21	1.61124e-229	RPA1
ENSG00000132386	0.13051	0.000143062	141	18	0.346501	0.00384967	141	18	0.0262334	6.46138e-05	124	0.0246677	7.22597e-05	124	3.21588e-182	1.70931e-104	SERPINF1
ENSG00000132388	-0.149354	0.000156021	16	4	0.122337	1.48643e-05	16	4	0.0524986	5.96919e-05	16	-0.0591641	0.000912695	16	1.1167e-26	8.29655e-13	UBE2G1
ENSG00000132394	0.251918	0.000707079	14	4	-0.165655	0.000165075	14	4	-0.0263899	0.00131259	14	-0.0120745	0.000447005	14	5.29855e-17	7.58857e-16	EEFSEC
ENSG00000132423	0.142624	0.00164922	40	9	-1.43875	0.00019801	40	9	-0.0305474	0.000477303	36	-0.00421481	4.74912e-05	36	2.71151e-31	2.92734e-109	COQ3
ENSG00000132432	3.21105	0.326712	8	3	-0.491004	0.00523804	8	3	-0.262548	0.00129357	8	0.208994	0.000343687	8	3.03584e-06	3.07156e-08	SEC61G
ENSG00000132434	0.398121	0.000327925	54	11	0.400965	0.00426046	54	11	0.152406	1.01697e-05	50	0.186879	5.57185e-10	50	9.85679e-64	2.66379e-29	LANCL2
ENSG00000132437	1.50923	0.0872798	16	1	1.62566	0.084946	16	1	0.0195276	0.00110013	16	0.0169374	0.0010636	16	1.28439e-11	3.302e-12	DDC
ENSG00000132463	0.478047	0.00815436	58	12	0.276814	0.00215803	59	12	0.0888756	0.000360819	48	0.0504862	9.31832e-05	48	1.13282e-39	1.42166e-43	GRSF1
ENSG00000132465	-1.37521	8.80056e-05	115	23	-1.40742	0.000256631	119	23	-0.147773	1.70285e-05	90	0.0118896	4.27338e-06	90	1e-100	1.06129e-238	JCHAIN
ENSG00000132466	0.0753532	0.172225	12	2	0.849344	0.0816343	12	2	0.03028	0.00745842	12	-0.0679453	0.00477552	12	1	7.11614e-07	ANKRD17
ENSG00000132470	0.0731004	0.00352632	365	16	0.0317744	0.00307866	368	16	0.0213646	0.00149574	306	-0.0200603	0.00152262	306	5.53152e-36	4.56955e-39	ITGB4
ENSG00000132471	0.0164569	0.0003834	36	11	-0.568278	0.000957954	36	11	0.0585853	6.65411e-06	34	0.0564434	6.58712e-06	34	3.60615e-14	5.48433e-47	WBP2
ENSG00000132475	0.849055	0.00912545	54	2	0.512803	0.0226892	54	2	0.0442223	0.00122024	54	0.0487947	0.000756649	54	6.15326e-58	9.80065e-29	H3-3B
ENSG00000132478	-0.313869	0.10052	12	5	0.521343	0.0283396	12	5	0.0294124	0.00345297	10	-0.0839399	0.0068846	10	0.0167628	3.01259e-08	UNK
ENSG00000132481	-0.416219	0.00866757	30	9	-0.0494989	0.00606107	31	9	0.179534	0.000249095	22	0.142547	0.000840528	22	1.77791e-25	9.58806e-15	TRIM47
ENSG00000132485	0.379811	0.00222743	56	11	-0.0912362	0.000307498	58	11	0.0792905	0.000300338	40	-0.0119933	0.000353517	40	1.54012e-53	1.81813e-33	ZRANB2
ENSG00000132507	0.0676709	0.000692237	226	20	-0.104431	0.00135008	226	20	0.021691	0.000142421	214	0.0315013	6.35678e-05	214	1.73924e-71	4.47707e-138	EIF5A
ENSG00000132541	-0.28801	0.000273134	42	11	-1.12964	0.00159915	42	11	-0.114991	0.000176778	36	-0.038844	0.000100918	36	2.00341e-59	3.80214e-66	RIDA
ENSG00000132554	0.355393	0.000125091	18	8	-0.384985	0.000114418	19	8	0.0536169	0.000271984	16	0.0468367	4.96491e-05	16	9.92097e-29	1.12451e-44	RGS22
ENSG00000132561	-0.0105888	0.00214879	80	12	-0.499165	0.00105598	82	12	-0.0182055	0.00104165	56	-0.197413	0.00012826	56	1	7.02981e-95	MATN2
ENSG00000132570	-0.0501571	0.0219583	14	4	-0.633013	0.00487882	14	4	0.0642771	4.88933e-05	14	0.0430951	3.30896e-06	14	0.0645513	1.25954e-13	PCBD2
ENSG00000132581	2.73034	0.00151105	41	14	0.246002	0.00165031	42	14	0.0331697	0.000331528	30	0.0146711	0.000351626	30	9.05946e-103	2.55817e-39	SDF2
ENSG00000132589	0.0629815	8.11727e-06	237	23	0.00787202	0.000110295	240	23	0.00482011	6.00089e-05	202	-0.00333373	5.44951e-05	202	1.4677e-201	2.46466e-32	FLOT2
ENSG00000132612	-0.163593	0.212763	17	13	-0.323498	0.136655	18	13	0.0252827	0.00588449	10	-0.223468	0.00138085	10	0.570416	1	VPS4A
ENSG00000132622	-0.259903	0.00713541	24	10	-0.443598	0.00385171	25	10	-0.0200692	0.000488144	22	0.127797	0.000138593	22	1.79319e-12	2.78696e-25	HSPA12B
ENSG00000132646	0.433306	0.00116165	261	23	1.21851	0.00141603	264	23	0.019735	4.47578e-05	226	0.044003	0.000168438	226	5.6113e-300	1e-100	PCNA
ENSG00000132670	-0.559889	0.000339468	12	5	0.169905	0.0203641	12	5	-0.0641335	0.00115922	10	-0.18884	0.000446219	10	1.43448e-14	1.28807e-05	PTPRA
ENSG00000132676	0.198157	0.00606401	40	7	0.315697	0.00540945	40	7	0.0484466	0.000132804	38	0.0445693	0.000150688	38	3.80895e-14	3.05093e-24	DAP3
ENSG00000132688	1.5714	0.00115497	338	17	-0.60039	0.00485801	346	17	0.0180545	0.00124009	266	-0.00685128	0.00207269	266	1e-100	1e-100	NES
ENSG00000132693	1.36497	0.167278	8	2	1.2639	0.178621	8	2	0.189596	0.00302492	8	0.054498	0.00133223	8	0.000396435	0.000428311	CRP
ENSG00000132694	-0.00306457	1.3354e-05	34	8	0.318251	0.00270385	34	8	0.0234837	2.70142e-06	28	-0.0762287	0.000385779	28	2.66178e-36	1.48957e-35	ARHGEF11
ENSG00000132698	-0.208014	0.00270202	97	20	-0.632159	3.07174e-06	98	20	-0.185005	2.43875e-08	84	0.0149002	4.0798e-06	84	0.000182509	1e-100	RAB25
ENSG00000132703	-0.656911	0.0017648	262	23	-0.751334	0.00277543	263	23	0.0184276	0.000203872	232	0.0178603	0.000187506	232	1e-100	1e-100	APCS
ENSG00000132773	0.953115	0.00265004	6	2	0.0893417	0.552043	6	2	0.228848	0.000463833	6	0.215135	0.000456904	6	8.97084e-08	1	TOE1
ENSG00000132780	0.485362	0.000226095	198	20	0.581171	0.00208778	201	20	0.00141736	0.000141182	162	-0.00208205	0.000138127	162	1e-100	1.98893e-246	NASP
ENSG00000132792	0.585883	0.00516447	50	14	-1.53835	8.13856e-05	51	14	0.0433244	0.00244265	30	0.0280622	0.00135852	30	6.81214e-52	1.20619e-50	CTNNBL1
ENSG00000132793	0.584807	0.0863409	14	6	0.637419	0.0367195	14	6	NaN	0	8	NaN	0	8	NaN	NaN	LPIN3
ENSG00000132824	0.0326732	0.0108318	16	6	0.243965	0.00138183	16	6	0.021434	0.000168637	14	0.0220679	0.000165652	14	1	2.81569e-14	SERINC3
ENSG00000132825	0.710956	0.111922	8	4	1.25509	0.0998863	8	4	-0.000167403	0.00749282	6	0.0741719	0.00622302	6	0.00206239	3.71014e-05	PPP1R3D
ENSG00000132842	0.099368	0.00603896	124	9	-0.0579001	0.00720668	124	9	0.0552289	0.000610159	112	0.310113	0.000276425	112	8.73296e-08	4.69943e-84	AP3B1
ENSG00000132849	0.301899	0.00771804	10	3	0.192915	0.000313012	10	3	0.164501	0.00629789	6	0.153878	0.00201517	6	0.039405	0.429011	PATJ
ENSG00000132912	-0.162003	0.000943744	34	12	-0.69649	0.00341229	35	12	-0.00121369	0.000132372	26	-0.0136454	0.0001431	26	7.02502e-29	5.81213e-40	DCTN4
ENSG00000132953	-0.494934	2.84844e-05	48	13	0.222747	0.00159373	48	13	-0.0798271	0.000213576	46	0.0285908	0.000399972	46	1.63019e-78	1.23337e-40	XPO4
ENSG00000132965	0.278477	0.0187921	24	8	0.400196	0.00556874	24	8	0.154194	0.00024343	22	0.0561867	2.10528e-05	22	0.001042	2.02037e-16	ALOX5AP
ENSG00000133026	0.964838	0.000503707	1016	23	0.0713141	0.00376768	1021	23	0.00724783	0.000428475	934	0.0034094	0.000433218	934	1e-100	4.83196e-174	MYH10
ENSG00000133028	-0.27016	0.00278882	34	11	-0.896931	0.00591185	34	11	0.0285871	0.000300255	32	0.0557058	0.000468284	32	5.51821e-29	4.66168e-41	SCO1
ENSG00000133030	0.0620571	0.0124914	88	11	-0.132872	0.00624804	88	11	-0.0385038	0.00182613	76	-0.0049988	0.00132797	76	1.97376e-11	1.41676e-25	MPRIP
ENSG00000133048	3.07785	0.000678851	12	3	2.49348	0.145254	12	3	0.164296	0.000520901	12	0.0778022	0.000470749	12	2.33708e-39	1.11025e-09	CHI3L1
ENSG00000133056	0.882469	0.0351581	6	1	0.341191	0.00490334	6	1	0.10177	0.00210983	6	0.0358538	0.000182254	6	0.000511481	0.000473642	PIK3C2B
ENSG00000133063	1.48359	0.0808755	8	3	2.14816	0.219322	8	3	0.118495	0.00243197	8	0.1161	0.0021798	8	1.06372e-05	2.68033e-05	CHIT1
ENSG00000133083	-0.607588	0.0709945	9	6	-0.165309	0.0422403	9	6	0.558724	0.0337272	6	0.131797	0.0196845	6	1.06333e-06	0.0278164	DCLK1
ENSG00000133103	0.307699	0.347732	10	4	-0.0918748	0.0541101	10	4	-0.02408	0.000256054	10	-0.126785	0.0101928	10	0.532642	1	COG6
ENSG00000133104	-0.412965	0.0140098	30	9	-0.126089	0.0024984	31	9	0.0580876	0.000255019	26	0.00953897	0.000697965	26	4.93526e-19	1.93278e-16	SPART
ENSG00000133106	0.165062	0.0135606	8	3	1.02871	1.49716e-05	8	3	-0.120496	5.2266e-07	4	-0.120499	5.22653e-07	4	0.0012154	6.66507e-20	EPSTI1
ENSG00000133110	0.0782791	0.00412682	518	16	-0.757616	0.0114844	528	16	0.00654368	0.000660314	386	0.024639	0.000670817	386	2.66394e-87	1e-100	POSTN
ENSG00000133112	0.160899	0.00120563	212	23	0.368884	0.00206462	213	23	0.0187795	0.000146137	190	0.0140716	0.000222091	190	6.45808e-148	2.2738e-217	TPT1
ENSG00000133119	0.0161704	0.0491167	14	2	0.383946	0.0495738	14	2	-0.0672487	0.000693534	14	-0.00071181	0.00140142	14	0.894595	0.000103009	RFC3
ENSG00000133124	0.484914	0.00631224	24	2	0.634038	0.00961291	24	2	0.0837313	0.000873734	24	0.0323305	0.000994734	24	1.70156e-19	3.1026e-21	IRS4
ENSG00000133138	-0.354793	0.183877	8	2	-0.395901	0.0938731	8	2	0.0280366	0.00149853	8	0.0692878	0.0023781	8	0.196697	0.0175239	TBC1D8B
ENSG00000133142	1.85437	0.000324816	16	6	0.0998598	0.0240917	16	6	-0.134542	8.48964e-05	10	-0.113307	0.000713081	10	1.62323e-44	0.00031149	TCEAL4
ENSG00000133216	1.08167	0.0127291	40	9	2.2846	0.0129017	41	9	-0.00245801	0.00265614	32	-0.108766	0.00525005	32	1.0042e-49	1.57921e-77	EPHB2
ENSG00000133226	0.293667	0.00202332	62	10	0.179857	0.000954936	62	10	0.0631509	0.000416959	52	0.315093	2.82281e-05	52	1.22431e-53	3.88771e-42	SRRM1
ENSG00000133265	-0.305939	7.95119e-06	70	16	1.07114	0.000663643	70	16	0.0320274	3.14688e-07	64	0.032086	3.14772e-07	64	2.22671e-154	1.28478e-111	HSPBP1
ENSG00000133313	0.261739	0.00015782	702	23	-0.312568	0.00147121	704	23	0.0221324	0.000283696	660	0.0143562	0.000234699	660	1e-100	1e-100	CNDP2
ENSG00000133315	0.0230801	7.94088e-05	44	13	-0.241318	0.000128537	45	13	-0.00521489	0.000171644	36	0.108853	2.70346e-05	36	3.49133e-15	1.90794e-88	MACROD1
ENSG00000133318	0.0380253	0.0189979	33	10	-0.0543707	0.011514	33	10	0.0237578	0.000117988	30	0.0199013	2.43234e-05	30	1	0.00198301	RTN3
ENSG00000133392	-0.822282	0.0203477	5928	7	0.0176983	0.026996	5928	7	-0.0175474	0.0016291	5928	-0.014394	0.0025385	5928	1e-100	3.33873e-45	MYH11
ENSG00000133422	2.10114	0.134309	14	5	0.577111	0.000904338	14	5	0.142522	0.00352343	8	-0.253566	0.000692095	8	7.77666e-11	1.21419e-20	MORC2
ENSG00000133574	-0.0204566	0.000458797	141	23	-0.315859	0.00101554	142	23	0.0323893	4.10442e-05	120	0.0077615	3.43846e-05	120	6.12879e-64	1.40325e-150	GIMAP4
ENSG00000133703	0.199709	0.00101605	54	13	-0.450782	0.000534138	55	13	-0.0207565	0.000320638	46	-0.0218701	0.00019869	46	4.9085e-59	4.86259e-99	KRAS
ENSG00000133704	0.428182	0.0692946	16	7	1.16547	0.00820444	16	7	-0.00811135	1.067e-06	16	-0.00812113	1.06684e-06	16	4.5539e-05	1.7655e-17	IPO8
ENSG00000133706	0.372945	0.000115393	293	17	-0.0259127	0.000421914	294	17	0.0389469	0.000470627	254	0.0475627	0.0005476	254	1e-100	1.60718e-152	LARS1
ENSG00000133710	-0.516241	0.00251367	388	16	0.143248	0.00801933	400	16	0.019474	0.00014618	240	0.00921583	0.000272576	240	1e-100	9.49345e-104	SPINK5
ENSG00000133731	-0.177536	0.000162195	96	18	-0.701477	0.000143686	97	18	-0.275342	1.14207e-05	82	0.0213723	0.000182678	82	1.2064e-93	2.00972e-240	IMPA1
ENSG00000133742	0.0490767	0.00203827	568	17	-0.113642	0.00295699	568	17	0.0463293	0.000532339	532	0.0498193	0.000445666	532	0.966152	1.729551084e-313	CA1
ENSG00000133789	-0.0166854	0.00826644	82	15	0.15666	0.00877525	83	15	0.0429757	0.00059388	70	0.0507393	0.000660425	70	7.85845e-07	1.88308e-15	SWAP70
ENSG00000133805	-0.0485754	0.0746895	12	8	-0.022541	0.0157922	13	8	-0.0284493	0.000369381	8	-0.0559152	0.000407609	8	1	1	AMPD3
ENSG00000133818	-0.345372	0.00162339	38	12	-0.74365	0.00191077	39	12	-0.0598109	8.39117e-05	34	-0.0576644	7.68247e-05	34	1.07269e-34	2.77272e-49	RRAS2
ENSG00000133835	0.0792281	0.000698124	411	23	-0.404234	0.000407465	412	23	0.0447782	0.00021181	360	0.0742414	0.000224302	360	7.86639e-84	1e-100	HSD17B4
ENSG00000133884	1.48286	0.00109336	38	11	0.139226	0.00463464	42	11	0.0201362	0.00232832	26	-0.0504584	0.0030588	26	1.42136e-54	1.00477e-17	DPF2
ENSG00000133935	0.477483	0.0313146	22	9	0.292504	0.0287029	22	9	-0.0641225	7.1252e-05	20	-0.0660676	3.46701e-05	20	1.56523e-11	1.30606e-08	ERG28
ENSG00000133943	-0.081288	0.00140177	118	15	0.842057	0.000532686	119	15	0.0409888	0.00068569	100	0.0262576	0.000962745	100	3.96625e-72	4.02526e-218	DGLUCY
ENSG00000133961	-0.14425	0.00383091	28	9	0.0731191	0.00920651	29	9	0.0739932	0.000581284	18	0.0243364	0.000167117	18	2.89896e-18	0.0570433	NUMB
ENSG00000133985	0.187554	0.320832	14	6	-0.675214	0.0111711	14	6	0.166111	0.0579551	12	0.0332716	0.0264783	12	1	7.18618e-10	TTC9
ENSG00000134001	0.223882	0.00056281	245	23	0.147059	0.00149377	249	23	0.0437932	0.000147295	208	0.0234484	0.000352791	208	4.11357e-277	5.65261e-150	EIF2S1
ENSG00000134013	0.672654	0.322135	6	2	0.668793	1.20366e-07	6	2	-0.0262264	0.0038201	6	-0.0353299	0.00363389	6	0.14634	5.51187e-06	LOXL2
ENSG00000134014	-0.114621	0.0382408	23	15	0.200469	0.00792046	24	15	0.0330836	0.000760338	16	0.0640155	0.000915163	16	0.0084145	5.82535e-07	ELP3
ENSG00000134046	0.312406	0.0147798	16	4	0.265736	0.00189583	16	4	-0.184772	9.56396e-05	16	-0.188993	8.56261e-05	16	3.12897e-10	4.82795e-17	MBD2
ENSG00000134056	0.882455	0.0456842	12	3	-1.82936	0.001761	12	3	-0.0809472	0.0363895	12	-0.205004	0.139765	12	5.25883e-10	5.13747e-08	MRPS36
ENSG00000134077	0.397178	0.0529263	14	5	0.544378	0.0912644	14	5	0.0333477	8.99385e-05	14	0.0298611	0.000131063	14	0.000280753	0.000132428	THUMPD3
ENSG00000134108	-0.517051	0.000496877	81	17	-0.263203	0.00213152	81	17	0.0519242	3.99992e-05	76	0.0544397	0.000158701	76	1.32201e-127	1.61788e-74	ARL8B
ENSG00000134153	0.145921	0.00137393	30	9	-0.00690756	0.00656074	30	9	-0.0172693	0.000397658	28	-0.0234345	0.000401719	28	4.56217e-24	1	EMC7
ENSG00000134184	-0.362694	0.00226578	101	8	-0.470564	0.00848966	101	8	0.0447504	0.00131247	98	0.064709	0.00129813	98	2.41714e-132	2.58224e-90	GSTM1
ENSG00000134186	0.40231	0.00442409	28	9	0.344337	0.00140352	29	9	-0.021689	1.39718e-05	16	-0.00547354	9.99871e-05	16	7.43533e-23	4.14687e-32	PRPF38B
ENSG00000134193	2.96564	0.020752	10	1	4.62849	0.130663	10	1	-0.0903069	0.0217116	10	-0.109289	0.0217309	10	2.19862e-19	4.96704e-13	REG4
ENSG00000134201	-0.137815	0.00461128	74	5	-0.790265	0.00179933	74	5	-0.00398405	0.000479905	74	0.000229439	0.000219384	74	4.26729e-27	1.93193e-109	GSTM5
ENSG00000134202	0.127572	0.00218626	505	20	-0.394034	0.00343139	505	20	-0.0115384	0.000249029	484	-0.0160414	0.000268198	484	2.96345e-271	1e-100	GSTM3
ENSG00000134240	0.273181	0.00779506	260	14	-0.775818	0.00711984	260	14	0.0273233	0.000463156	238	-0.0109175	0.000248916	238	1.96757e-128	1.23194e-261	HMGCS2
ENSG00000134243	-0.644192	0.199758	15	11	0.763957	0.218402	16	11	0.0936169	8.26404e-06	10	0.0937918	8.27073e-06	10	9.40746e-05	0.000212993	SORT1
ENSG00000134245	0.276374	0.000133422	26	8	-0.834361	0.0204276	27	8	0.251433	0.0434064	14	0.234044	0.00378842	14	1	6.6877e-29	WNT2B
ENSG00000134247	-0.255535	0.000883983	148	20	0.0211925	0.00162928	151	20	0.177317	0.000170472	118	-0.00855299	0.000273355	118	3.13966e-220	1.4625e-13	PTGFRN
ENSG00000134248	-0.0526882	0.000136828	20	8	-0.18788	0.0024509	20	8	-0.0151377	7.10604e-05	18	0.127412	7.21218e-06	18	1.92525e-12	2.88564e-16	LAMTOR5
ENSG00000134250	-0.284054	0.00112648	6	4	-0.326575	0.0792507	7	4	-0.00607855	0.00403039	4	0.105118	0.00160262	4	0.0059649	0.031907	NOTCH2
ENSG00000134265	0.0778909	0.00551979	104	12	0.0271258	0.00394823	105	12	0.456152	3.66636e-06	92	0.0492572	0.000663646	92	1.34548e-74	0.006218	NAPG
ENSG00000134283	0.444341	0.00357763	10	5	0.598819	0.000734781	10	5	0.127591	0.00482768	8	0.121707	0.000353094	8	4.44161e-07	4.65707e-17	PPHLN1
ENSG00000134285	0.242303	8.47058e-05	66	13	-0.239952	0.000788485	66	13	-0.0476665	0.000320044	54	0.110944	7.22895e-07	54	2.27362e-83	2.52392e-72	FKBP11
ENSG00000134308	-0.193628	0.00279696	1443	23	0.346635	0.00209296	1446	23	-0.0215123	0.00078733	1394	0.00373798	0.0004599	1394	1e-100	1e-100	YWHAQ
ENSG00000134318	0.0744917	0.000438824	239	21	-0.233356	0.000919207	243	21	0.0220723	1.84311e-05	200	0.0333069	2.23831e-05	200	1.23106e-106	1.17584e-238	ROCK2
ENSG00000134326	0.932708	0.000901772	20	7	0.248445	0.000871958	20	7	0.0457493	0.0001544	16	0.0718631	0.000281847	16	9.40014e-37	6.06271e-20	CMPK2
ENSG00000134330	-0.221927	0.00026889	38	9	0.0235824	0.000311941	38	9	0.0568851	0.000370508	34	0.026619	0.00084616	34	2.90832e-60	1	IAH1
ENSG00000134333	0.0378259	0.00114232	975	23	0.600219	0.0083881	978	23	0.0126908	0.000237141	920	0.0209315	0.000299599	920	3.64341e-84	1e-100	LDHA
ENSG00000134371	0.405157	0.001274	50	10	0.426911	6.70877e-05	50	10	0.113562	0.00014412	38	0.116	0.000146419	38	2.97406e-53	4.93629e-77	CDC73
ENSG00000134389	-1.35412	0.00609603	20	4	-0.145317	0.00887072	20	4	0.0300689	0.00106795	20	-0.0716096	0.00238935	20	3.61079e-30	0.0217013	CFHR5
ENSG00000134419	0.194601	0.000747135	246	19	0.525423	0.000169652	246	19	0.0417011	0.000123171	236	0.0248186	0.000116294	236	9.60028e-217	1e-100	RPS15A
ENSG00000134440	0.127847	0.00126739	525	23	-0.564063	0.00211979	532	23	-0.00353462	0.000213058	444	0.00360736	0.000289018	444	1e-100	1e-100	NARS1
ENSG00000134444	-0.120644	0.00433866	69	18	0.103572	0.00532703	69	18	0.0095097	0.000901908	60	0.021295	0.000708305	60	1.0952e-25	1.01547e-12	RELCH
ENSG00000134453	0.405624	0.00851164	86	12	-0.299412	1.04569e-05	88	12	-0.0217668	0.000340012	68	-0.0115892	0.000187074	68	2.60188e-61	3.40941e-95	RBM17
ENSG00000134463	-0.182866	0.00221581	86	14	-1.27858	0.00612874	86	14	-0.0754079	0.00137586	72	0.0541394	0.000198568	72	8.19365e-34	2.41531e-111	ECHDC3
ENSG00000134516	0.00673716	0.00105256	36	11	0.290236	4.03159e-05	37	11	0.201569	3.59588e-05	34	0.327234	5.96689e-05	34	1.72372e-29	1.48198e-30	DOCK2
ENSG00000134574	0.130978	0.0282011	14	5	0.586158	0.00118624	14	5	-0.170325	0.0183029	8	-0.170885	0.000219423	8	0.00131261	9.79059e-24	DDB2
ENSG00000134575	-0.289034	0.0117362	26	10	-0.0506379	0.00160295	28	10	-0.0456127	0.000262317	20	-0.0177039	5.65602e-05	20	8.3249e-11	0.00103738	ACP2
ENSG00000134602	0.0482598	0.107567	12	4	-0.726141	0.278848	12	4	-0.0603758	0.00205366	12	-0.04148	0.00435365	12	1	0.00467822	STK26
ENSG00000134644	0.0715832	0.0194892	14	5	0.353742	0.00751852	14	5	-0.00383994	0.00235794	8	-0.137652	3.8392e-05	8	0.408308	8.93917e-11	PUM1
ENSG00000134684	0.159426	0.000759357	396	20	-0.775169	0.00230103	396	20	0.0140533	0.000147465	366	0.0132047	0.000154196	366	1e-100	1e-100	YARS1
ENSG00000134697	0.727742	0.000258255	14	6	0.881681	0.000855168	14	6	-0.0141274	0.0105269	10	-0.261433	0.064025	10	1.13048e-08	8.47076e-07	GNL2
ENSG00000134709	-0.0813489	0.00951235	74	7	0.196616	0.00240978	74	7	0.0299331	0.0015705	64	0.0110247	0.00154356	64	1.14931e-13	7.83713e-51	HOOK1
ENSG00000134717	0.29269	0.00193204	32	10	0.232602	0.00623808	32	10	-0.00689829	1.42668e-05	32	-0.00251092	1.12931e-05	32	4.54295e-27	2.50862e-16	BTF3L4
ENSG00000134748	0.777298	0.00170999	20	11	1.067	0.0067393	21	11	-0.387669	0.00736393	16	-0.0400364	0.0220693	16	5.22944e-22	2.1447e-17	PRPF38A
ENSG00000134755	-0.0190988	1.20035e-05	442	21	0.385843	0.00682201	447	21	-0.00527535	0.000278652	384	0.115919	0.00057309	384	7.72177e-44	1.66e-256	DSC2
ENSG00000134757	-0.938552	0.00473612	787	23	0.0312477	0.00102034	790	23	-0.0317898	0.000196845	718	-0.036425	0.000497687	718	1e-100	7.9628e-298	DSG3
ENSG00000134760	-0.952466	0.00630187	75	13	0.760082	0.00153039	75	13	-0.0178348	0.000229757	54	-0.0221526	0.000301904	54	1.37931e-85	1.27207e-127	DSG1
ENSG00000134762	-1.48159	0.0870558	118	10	0.16209	0.0293144	119	10	-0.00365543	0.00130915	100	-0.00625859	0.00208346	100	2.28669e-85	6.19967e-18	DSC3
ENSG00000134769	-0.222137	0.539711	20	6	-0.297822	0.381045	20	6	0.297325	0.00768955	18	0.229424	0.0607576	18	0.0272477	0.00848915	DTNA
ENSG00000134802	0.290235	0.122173	12	6	0.828471	0.0165343	12	6	NaN	0	8	NaN	0	8	NaN	NaN	SLC43A3
ENSG00000134809	0.264738	0.0114313	46	9	-1.76954	2.38183e-05	46	9	0.0213642	0.000964783	40	-0.00176164	9.35506e-05	40	1.29186e-19	3.2198e-120	TIMM10
ENSG00000134812	-0.212594	0.0322983	16	4	-1.71989	0.100348	16	4	0.0311666	2.78615e-05	16	0.0893623	0.00216731	16	0.000387339	1.49616e-12	CBLIF
ENSG00000134851	0.386915	0.00244595	44	10	0.425804	0.0035321	45	10	0.248978	0.000398653	36	-0.0191954	0.00113281	36	2.32399e-23	1.43986e-51	TMEM165
ENSG00000134864	0.216284	0.00894551	26	7	-0.380933	0.0041323	26	7	0.0620878	1.39766e-05	24	-0.0505581	0.000224106	24	7.01251e-08	5.40471e-20	GGACT
ENSG00000134871	-0.373798	0.00102753	278	20	-0.327117	0.00247979	278	20	0.00658299	9.09474e-05	250	0.0102245	0.000195722	250	1e-100	1.7556e-255	COL4A2
ENSG00000134882	0.00426478	0.0412142	14	6	0.621786	0.00976528	14	6	-0.190974	0.00517963	12	-0.323539	0.000975636	12	0.0197322	1.89978e-15	UBAC2
ENSG00000134884	0.378595	0.00307909	151	16	0.501831	0.00753866	152	16	0.0929733	0.000692887	120	0.0811029	0.000766243	120	3.04647e-132	1.85532e-118	ARGLU1
ENSG00000134900	0.157114	6.90042e-05	192	19	-0.113855	0.000303441	194	19	0.131167	3.21641e-05	174	0.12587	3.1543e-05	174	7.03267e-114	1.5352e-254	TPP2
ENSG00000134905	0.432522	0.000222837	48	11	0.0663769	0.00358665	48	11	0.0161354	0.000244783	40	0.0122153	6.09298e-05	40	2.41277e-94	6.60527e-07	CARS2
ENSG00000134910	0.522261	0.001889	425	20	-0.598848	0.00172828	425	20	0.0432301	0.000121636	404	0.0452694	0.000119514	404	1e-100	1e-100	STT3A
ENSG00000134970	0.120404	8.58243e-05	8	3	-0.324215	0.178175	8	3	-0.0302488	0.00019184	8	0.13014	8.23674e-07	8	3.63325e-11	0.093227	TMED7
ENSG00000134987	-0.175691	0.00957305	22	7	0.49102	3.28652e-05	22	7	0.0336221	0.000437745	20	-0.0181342	0.000261957	20	6.79394e-09	3.76129e-34	WDR36
ENSG00000134996	0.0810839	6.10289e-05	75	21	0.714851	0.00483654	76	21	-0.0357606	7.48617e-07	66	-0.0362754	7.54858e-07	66	1.52726e-89	1.66571e-78	OSTF1
ENSG00000135002	0.838248	0.0436741	12	3	0.574537	0.00484576	12	3	0.303343	5.05577e-05	12	0.286859	4.48286e-05	12	1.38356e-05	9.26664e-08	RFK
ENSG00000135040	-0.424879	0.00564875	8	2	0.242847	0.0405483	8	2	-0.0259569	0.00370872	8	-0.00367203	0.000829573	8	1.27665e-07	0.051971	NAA35
ENSG00000135046	-0.753561	0.00589355	2468	23	0.270513	0.00522443	2474	23	-0.0145758	0.000881631	2338	-0.0157622	0.000899808	2338	1e-100	1e-100	ANXA1
ENSG00000135047	-0.512947	5.00316e-05	6	3	0.849741	0.261832	6	3	-0.0132032	0.00567241	4	-0.0187702	0.00158952	4	0.00467042	0.0436645	CTSL
ENSG00000135048	0.248322	0.0119582	36	12	0.626142	0.00577593	37	12	0.0752021	0.000908114	30	0.0201705	0.00162788	30	1.35181e-10	2.3306e-43	CEMIP2
ENSG00000135052	0.789527	0.0128023	165	13	-0.277726	0.00594174	165	13	0.0397153	0.000923099	116	0.0755383	0.000115088	116	1.43116e-151	3.88702e-114	GOLM1
ENSG00000135069	0.00853807	0.00169201	124	15	-0.35456	0.00152898	124	15	0.0294788	0.000211635	108	0.0387795	0.00017297	108	2.25966e-06	3.83821e-144	PSAT1
ENSG00000135070	0.397404	0.0408357	10	4	0.028828	0.0474893	10	4	-0.0316581	0.00138017	10	-0.0340697	0.00369709	10	0.000402772	1	ISCA1
ENSG00000135090	0.377981	0.000285737	26	6	0.128501	4.90191e-05	26	6	-0.0905655	1.98973e-06	22	-0.0987508	0.000635719	22	2.72315e-37	1.19875e-22	TAOK3
ENSG00000135097	0.758284	0.0320796	8	4	-0.733612	0.514844	8	4	-0.0422718	4.48628e-05	6	0.00642052	0.000341255	6	2.50021e-05	0.111417	MSI1
ENSG00000135114	0.0400087	0.00325743	4	1	-0.207382	0.00119625	4	1	0.0994393	0.000268348	4	0.0933561	0.000618061	4	0.614566	9.23856e-05	OASL
ENSG00000135124	0.148943	0.120051	13	9	0.493323	0.0545214	14	9	0.126356	0.00580354	8	-0.114226	0.0380031	8	1	2.81041e-05	P2RX4
ENSG00000135148	0.0850057	0.00438535	40	11	0.00597118	0.00105367	42	11	0.0384173	0.000734596	32	0.0259227	0.000950365	32	0.000909817	0.0444823	TRAFD1
ENSG00000135218	-0.843249	0.0306826	24	6	-1.76813	0.0524381	24	6	0.000909775	0.000268653	24	0.0113253	0.000301687	24	6.3672e-17	1.50837e-21	CD36
ENSG00000135249	-0.16277	0.000474271	18	6	-0.971415	0.0250438	18	6	0.0707863	0.00381637	16	0.0206204	0.00642906	16	1.36444e-10	4.75527e-18	RINT1
ENSG00000135250	-0.109086	0.00122085	25	15	0.10556	0.000145386	27	15	0.0197351	0.000360175	16	-0.111271	0.000790318	16	5.59611e-17	5.29666e-16	SRPK2
ENSG00000135269	0.0337866	0.00123543	317	17	-0.0601629	0.00282574	322	17	0.0506279	0.000463663	252	0.0280774	0.00039664	252	4.11587e-11	3.33315e-95	TES
ENSG00000135316	0.239851	9.71417e-05	246	17	-0.0667475	2.7324e-08	247	17	0.0262998	0.000315144	220	0.0378678	0.000322358	220	5.2857608096e-314	7.84472e-170	SYNCRIP
ENSG00000135317	-0.621904	0.0284501	10	4	-0.705779	0.00798	10	4	-0.153154	0.00223847	10	-0.0736426	0.00589136	10	3.15175e-05	1.52738e-11	SNX14
ENSG00000135318	-0.293193	0.00827241	40	9	-0.119562	0.00409104	40	9	0.104436	0.000238419	38	-0.00336839	0.001513	38	4.17074e-27	1.65846e-13	NT5E
ENSG00000135372	0.462401	0.00929785	110	11	0.603646	0.0108932	111	11	0.0090664	0.0010613	100	-0.0277445	0.00129364	100	4.62114e-84	1.39104e-99	NAT10
ENSG00000135387	0.304592	9.62302e-05	171	21	0.929517	0.000527652	174	21	-0.0158368	0.000114747	144	-0.0998669	3.26288e-05	144	1e-100	2.7122e-319	CAPRIN1
ENSG00000135404	0.0227758	0.000296359	84	16	-0.03159	0.000356356	84	16	0.0213897	0.00010963	70	0.0376098	9.83377e-05	70	1	9.86403e-58	CD63
ENSG00000135406	0.229009	0.00814322	56	14	-0.563232	0.00441171	57	14	-0.00627832	0.000339955	38	-0.0458101	0.000931943	38	1.89303e-26	3.16466e-64	PRPH
ENSG00000135424	-1.68664	0.00134296	24	8	-1.02342	0.00405491	25	8	0.100249	1.64193e-07	16	0.100239	1.64186e-07	16	1.46587e-39	9.86889e-31	ITGA7
ENSG00000135436	-1.45794	0.103543	4	1	0.226236	0.0107443	4	1	0.138314	0.0130995	4	0.138188	0.0825665	4	0.00525357	1	FAM186B
ENSG00000135446	-0.582973	0.527787	8	3	-0.125599	0.301024	8	3	-0.00161747	0.00332963	8	0.0547369	0.00174327	8	0.287403	1	CDK4
ENSG00000135457	0.807064	0.0377036	18	8	0.60416	0.116655	18	8	-0.178964	0.000207579	18	0.290277	0.00545515	18	5.03079e-13	0.00632131	TFCP2
ENSG00000135480	-0.161228	0.00948768	605	23	0.280479	0.00408347	609	23	0.00441044	0.000379153	556	0.00638279	0.00054628	556	1.83185e-181	1e-100	KRT7
ENSG00000135486	0.730239	2.89628e-05	55	17	0.42166	0.000890136	57	17	-0.00189267	1.94985e-05	42	0.041719	1.37338e-05	42	6.82213e-178	1.33115e-64	HNRNPA1
ENSG00000135506	0.706763	0.0152541	16	8	0.405247	0.00378475	17	8	0.0629219	0.000228874	14	-0.0382761	4.77048e-06	14	6.90134e-12	1.27103e-14	OS9
ENSG00000135521	0.570861	0.608422	8	3	-0.102167	0.0224264	8	3	0.229345	0.00033637	8	-0.116567	0.0106595	8	1	1	LTV1
ENSG00000135525	0.394455	0.0123349	113	15	0.190929	0.00599064	117	15	0.208244	0.000360922	70	0.199169	1.74573e-06	70	5.94473e-34	1	MAP7
ENSG00000135540	-0.842121	0.0767779	6	1	0.239419	0.265402	6	1	0.138639	0.0213209	6	0.0794096	0.00296043	6	0.000434107	1	NHSL1
ENSG00000135596	0.741286	7.30819e-05	82	16	-0.359317	0.000196433	85	16	0.0159093	0.000427498	70	0.128847	3.28084e-07	70	9.6769e-131	1.13185e-130	MICAL1
ENSG00000135597	0.0559181	0.00118234	24	10	-0.00898342	0.00671574	25	10	0.0358957	0.000355391	20	0.0307569	7.88452e-05	20	0.0975646	0.118545	REPS1
ENSG00000135624	0.283893	0.000420271	333	16	0.319601	0.000174875	335	16	-0.113375	0.000903746	280	0.0865596	0.00188461	280	1e-100	1.12728e-223	CCT7
ENSG00000135632	0.444854	9.20998e-05	14	4	0.495321	0.00374222	14	4	0.0438086	0.000159466	14	0.0308249	0.000169765	14	1.03495e-31	6.04085e-13	SMYD5
ENSG00000135636	-0.127155	0.0159136	117	14	0.143243	0.0207537	118	14	-0.0204624	0.00138051	96	-0.0238742	0.00175887	96	5.6755e-14	2.2245e-22	DYSF
ENSG00000135655	-0.977049	0.0217689	64	7	-0.0533006	0.0188882	64	7	-0.215283	0.000100672	58	-0.017379	0.00184733	58	1.42588e-46	0.248653	USP15
ENSG00000135677	0.258845	0.0113638	40	10	0.346664	0.00532263	40	10	-0.00505719	0.000593234	34	-0.042802	0.000891647	34	3.4163e-18	8.9402e-35	GNS
ENSG00000135678	-1.67892	0.0110429	10	4	-1.09	0.184312	10	4	0.0121408	0.000795094	10	0.0537336	0.000345777	10	1.02514e-12	7.87732e-05	CPM
ENSG00000135720	0.23937	0.000595379	106	12	-0.356939	0.00143869	107	12	0.067487	2.72574e-05	90	-0.00165132	0.000143831	90	4.11534e-96	4.78546e-119	DYNC1LI2
ENSG00000135723	0.513961	0.0137312	26	7	0.213054	0.0052268	29	7	-0.0162048	0.00267088	18	-0.0535725	0.00971374	18	9.80571e-21	6.0562e-10	FHOD1
ENSG00000135736	-0.367368	0.422376	11	9	0.146062	0.140858	12	9	NaN	0	0	NaN	0	0	NaN	NaN	CCDC102A
ENSG00000135744	0.256249	0.00106092	124	14	0.225853	0.00338777	124	14	0.0342585	6.90703e-05	120	0.0469629	9.18594e-05	120	4.19861e-112	4.64683e-65	AGT
ENSG00000135766	0.496265	0.00164002	25	10	0.556035	2.98823e-05	25	10	0.0135005	9.61133e-06	16	0.0132679	9.61962e-06	16	5.33062e-27	1.58508e-70	EGLN1
ENSG00000135773	-0.405144	0.000224949	32	7	-1.32129	0.00577379	32	7	0.00380396	0.000461693	30	-0.0110019	9.76268e-05	30	2.56085e-56	3.49103e-40	CAPN9
ENSG00000135775	0.194954	0.00841482	30	5	-0.211048	0.00239062	30	5	0.0373029	0.0011561	28	0.0357496	0.00113466	28	8.12978e-10	1.93158e-27	COG2
ENSG00000135776	0.484739	0.0177959	20	10	-0.124491	0.0478403	21	10	-0.0206508	0.00669847	18	-0.0540546	0.00280777	18	1.56e-14	0.801212	ABCB10
ENSG00000135778	0.405372	0.00126192	32	7	0.130875	0.00213088	32	7	0.117759	0.000280506	30	-0.0185678	0.000427799	30	3.09901e-36	1.33119e-19	NTPCR
ENSG00000135821	-0.0935237	0.00164548	366	22	-2.06251	0.00304343	368	22	0.0130857	0.000366038	318	-0.0065583	9.82876e-05	318	4.51218e-182	1e-100	GLUL
ENSG00000135828	-0.826308	0.00242413	14	4	-0.161203	0.0149483	14	4	-0.0853699	0.000951877	14	-0.0590839	0.00164375	14	1.11316e-22	0.0461697	RNASEL
ENSG00000135829	0.46603	0.00242056	839	23	0.430524	0.00399822	845	23	0.0161009	0.000518846	770	0.0130854	0.000486037	770	1e-100	1e-100	DHX9
ENSG00000135837	-0.0558672	0.0103254	8	3	-0.325121	0.117966	8	3	0.0510349	3.22208e-05	8	-0.00774201	0.00115398	8	0.103754	0.171965	CEP350
ENSG00000135842	-0.670099	0.000165136	237	20	-0.198925	0.00174327	237	20	-0.0415193	0.000224427	212	0.00349528	0.000344973	212	1e-100	3.10235e-195	NIBAN1
ENSG00000135862	-0.301145	0.00176653	1309	23	-0.235782	0.00252601	1327	23	-0.00743167	0.000315482	1100	0.000887419	0.000348084	1100	1e-100	1e-100	LAMC1
ENSG00000135900	0.238037	0.000813568	54	14	-0.260426	0.00488063	54	14	0.104699	0.000277509	50	-0.320974	0.000121525	50	9.64782e-46	3.05463e-07	MRPL44
ENSG00000135905	0.795545	0.00134421	6	4	1.05675	0.000120905	7	4	0.180574	3.01327e-06	4	-0.0418941	8.4111e-05	4	8.8748e-07	6.10611e-14	DOCK10
ENSG00000135919	0.00361416	0.000154616	8	3	0.132156	1.13091e-06	8	3	-0.0287904	0.0130966	4	0.077285	0.00224848	4	1	0.501984	SERPINE2
ENSG00000135924	-0.333027	6.38536e-06	36	7	-0.176186	0.000507035	36	7	0.024137	0.000458437	28	0.027006	0.000538878	28	2.46337e-34	1.6142e-39	DNAJB2
ENSG00000135926	0.727304	0.00018869	22	12	-0.0708334	0.00647617	23	12	0.0167662	2.29874e-06	18	0.0447588	0.00129364	18	1.41514e-37	4.00979e-06	TMBIM1
ENSG00000135929	1.02657	0.325543	18	4	1.25494	0.211791	19	4	0.114021	0.0108511	16	0.0744365	0.0298409	16	1.59562e-05	1.74515e-09	CYP27A1
ENSG00000135930	0.202864	0.022451	20	9	0.160548	0.0154602	20	9	0.123387	0.00100203	18	0.105524	0.000796986	18	0.154046	0.331623	EIF4E2
ENSG00000135932	0.171398	0.000485032	241	18	-0.309524	0.00117284	241	18	-0.027228	0.000158361	232	0.0898139	0.000139093	232	1.96495e-306	9.33821e-298	CAB39
ENSG00000135940	0.352417	0.00208474	276	20	-1.9422	0.00148856	276	20	-0.0230413	0.000165015	246	-0.00482645	0.000143873	246	2.1336e-280	1e-100	COX5B
ENSG00000135966	-0.311359	0.00429783	6	3	-0.23093	0.0354164	6	3	0.0937105	0.00111142	4	0.108602	0.00123919	4	1.03146e-05	0.0310712	TGFBRAP1
ENSG00000135968	0.246085	0.00807236	64	12	-0.198869	0.000761474	65	12	0.870559	7.3564e-05	50	0.236928	0.000112893	50	5.75609e-55	5.25936e-96	GCC2
ENSG00000135972	0.0335411	0.00453526	46	12	-0.644797	0.00103163	46	12	-0.115315	0.000107801	42	0.0433033	0.000356033	42	1.6482e-18	3.05141e-86	MRPS9
ENSG00000135974	0.0548378	0.0320905	18	6	0.271764	0.00358047	18	6	-0.189846	0.00593861	16	-0.152068	0.00303626	16	0.000122497	1.07603e-19	C2orf49
ENSG00000136003	0.210266	0.000659053	42	8	-0.105202	0.00409031	42	8	0.0782727	0.000153364	38	0.0820005	0.000162352	38	9.35531e-37	1.02093e-21	ISCU
ENSG00000136010	0.13282	0.0116196	122	9	-1.14103	0.00280801	122	9	0.000836591	0.00172668	116	0.0228206	0.00116737	116	1.19859e-24	2.42192e-239	ALDH1L2
ENSG00000136021	0.590174	0.000602263	22	4	0.0787025	0.0123076	22	4	0.0365595	0.00112961	22	0.0357836	0.00145583	22	3.04307e-39	0.476026	SCYL2
ENSG00000136026	0.166983	0.00231216	868	23	-0.347435	0.00379419	871	23	0.015152	0.000430318	776	0.0215683	0.000438192	776	1e-100	1e-100	CKAP4
ENSG00000136040	0.111458	0.000361477	16	5	0.0366776	0.00892602	16	5	-0.0088092	0.000147716	16	0.00372191	0.00170226	16	6.48229e-17	1	PLXNC1
ENSG00000136044	0.335591	0.000730777	50	12	0.489202	0.000992208	51	12	0.108912	0.000459326	40	0.0337607	0.000678928	40	6.50413e-61	3.97401e-81	APPL2
ENSG00000136045	0.650743	0.0109345	14	5	0.577086	0.0457497	14	5	0.390029	0.000181983	14	0.382794	0.000206931	14	1.99423e-06	0.0242768	PWP1
ENSG00000136051	-0.040957	0.0068824	36	9	0.038803	0.00162367	37	9	-0.0343542	0.00140979	28	-0.10954	0.000875386	28	1	1.84789e-24	WASHC4
ENSG00000136059	0.00206428	0.0034675	142	12	0.0390354	0.0141027	143	12	0.0697746	0.00103325	116	0.0232366	0.00111974	116	3.30158e-24	0.630534	VILL
ENSG00000136068	0.300702	0.0103261	1460	16	-0.104526	0.00997696	1477	16	0.00229687	0.00151361	1212	0.0193555	0.00176056	1212	1e-100	1.01026e-289	FLNB
ENSG00000136100	0.677703	0.000192792	78	17	-0.386697	0.000612114	78	17	-0.0262921	8.35879e-05	66	-0.0350935	9.59617e-05	66	1.46762e-201	2.84522e-110	VPS36
ENSG00000136108	0.000358837	0.0155976	4	1	0.523439	0.0204252	4	1	-0.0398687	0.00406745	4	-0.3843	0.0290224	4	1	0.00112093	CKAP2
ENSG00000136111	0.176134	0.00503237	55	16	1.27798	1.77776e-05	57	16	0.0272877	0.00101405	46	0.0167843	0.000132229	46	5.34941e-22	6.43585e-109	TBC1D4
ENSG00000136141	1.11527	0.0248986	14	4	0.271069	0.0036173	14	4	-0.111309	0.00212716	10	-0.26777	0.00279341	10	4.95403e-14	1.35702e-15	LRCH1
ENSG00000136143	-0.00678848	0.00388263	202	16	-0.0906499	0.001357	204	16	0.0101037	0.000964153	162	0.0195261	0.00061664	162	0.00455435	1.01441e-112	SUCLA2
ENSG00000136146	1.2109	0.275518	6	2	0.40691	0.762221	6	2	0.0532546	0.0043718	6	0.0144849	0.00133908	6	0.0144374	1	MED4
ENSG00000136152	0.263222	0.00296805	28	6	-0.267634	0.00520597	28	6	0.00772361	0.00171575	26	-0.041174	0.000972765	26	4.05405e-24	1.1214e-16	COG3
ENSG00000136153	0.551037	0.00170334	373	20	0.734747	7.26332e-06	381	20	0.0600401	0.000130832	300	0.0550583	0.000170764	300	1e-100	1e-100	LMO7
ENSG00000136155	-1.28495	0.00880404	343	17	0.603523	0.0125669	351	17	-0.0487253	0.000894911	252	-0.050448	0.00137231	252	1e-100	3.3502810470387e-311	SCEL
ENSG00000136156	-0.146407	0.0149567	16	5	-0.063624	0.0171103	16	5	0.00332816	0.000193623	16	-0.00214836	0.000195681	16	0.00104139	0.393601	ITM2B
ENSG00000136167	0.08132	0.00260244	1044	20	0.404691	0.0051869	1044	20	0.0255559	0.000349525	994	0.0236177	0.000611555	994	4.63757e-174	1e-100	LCP1
ENSG00000136193	-0.729057	0.000191831	158	18	0.112205	0.00032703	159	18	0.13271	3.74867e-05	144	0.117376	4.4966e-05	144	1e-100	0.00484028	SCRN1
ENSG00000136205	0.406949	0.0319167	36	8	0.156963	0.010824	37	8	-0.0217581	0.000850385	30	0.0893408	9.09152e-05	30	1.0037e-15	0.00188159	TNS3
ENSG00000136231	1.13153	0.0208891	32	11	0.181511	0.00139845	33	11	0.0336819	0.000298516	22	0.0884365	0.00031755	22	5.57806e-29	8.51478e-16	IGF2BP3
ENSG00000136238	0.0498311	1.36003e-05	174	14	0.0441478	0.00101786	174	14	0.0270188	0.00012153	172	0.119367	4.60527e-06	172	1.45374e-65	7.64493e-72	RAC1
ENSG00000136261	0.229171	0.000989628	172	17	0.334573	0.00109617	173	17	0.0335124	0.000133445	162	0.0401842	0.00011799	162	3.4485e-158	2.2545e-187	BZW2
ENSG00000136270	0.852879	0.00113162	58	16	0.271961	0.0026724	60	16	-0.0386262	0.000599444	46	0.107157	0.000251427	46	2.63419e-121	1.44309e-34	TBRG4
ENSG00000136271	0.849722	0.00582175	24	12	1.29503	0.0287488	25	12	0.0884315	0.000106123	22	0.0887009	0.00010584	22	1.84697e-24	1.6757e-21	DDX56
ENSG00000136279	-0.0665898	0.00065528	321	21	0.248342	0.000375718	331	21	0.00646228	0.000343121	258	-0.0205926	0.000301462	258	2.3747e-165	1e-100	DBNL
ENSG00000136286	-0.0723148	0.01414	62	13	0.0180834	0.00892335	63	13	-0.0267457	0.00157161	56	-0.039976	0.00240345	56	0.0292728	0.000245979	MYO1G
ENSG00000136295	1.74704	0.347061	8	6	1.58794	0.160202	9	6	NaN	0	2	NaN	0	2	NaN	NaN	TTYH3
ENSG00000136381	0.339811	0.149975	6	2	-0.00407564	0.0876928	6	2	-0.130824	0.0157751	6	-0.0654562	0.0214656	6	0.148242	1	IREB2
ENSG00000136436	0.525758	1.80973e-05	16	6	0.0759753	0.0584727	16	6	-0.00372071	0.00324239	14	0.0201534	0.0172697	14	1.82698e-13	1	CALCOCO2
ENSG00000136448	0.31469	0.00059793	95	19	0.0643088	0.000567333	97	19	0.01434	9.88556e-05	80	-0.0338223	8.95155e-05	80	1.60793e-127	3.61014e-70	NMT1
ENSG00000136450	0.259469	0.000955397	55	18	0.420663	0.00573875	56	18	-0.0472929	0.000876807	48	-0.0066782	8.81117e-05	48	1.27307e-72	1.85803e-43	SRSF1
ENSG00000136463	-0.401924	0.000412954	52	9	-0.815566	0.00158847	52	9	0.0658911	0.000397519	42	-0.0721908	0.000804432	42	5.21292e-96	1.86327e-95	TACO1
ENSG00000136485	0.174886	0.00187104	28	5	0.435173	0.00327859	28	5	0.0125158	9.80202e-06	28	0.0128431	9.84124e-06	28	7.24873e-17	1.77718e-24	DCAF7
ENSG00000136490	1.24481	5.95561e-05	10	5	0.704915	0.00106361	10	5	-0.163831	0.00439493	8	-0.138666	0.00428326	8	4.10129e-10	1.41145e-10	LIMD2
ENSG00000136504	-0.632604	0.345106	8	4	-0.201289	0.302463	8	4	-0.0598948	0.00985221	6	-0.167988	3.44195e-07	6	0.141722	1	KAT7
ENSG00000136518	0.368433	0.00511379	50	8	0.48549	0.0067829	50	8	0.00740964	0.000625227	48	0.00853576	0.000688141	48	3.5483e-40	6.77471e-43	ACTL6A
ENSG00000136521	-0.0576064	0.00457907	69	13	-0.900469	0.00487281	69	13	-0.200068	8.37461e-07	52	0.0525976	0.000169378	52	6.09015e-26	4.77487e-83	NDUFB5
ENSG00000136522	0.0575878	0.00910089	38	9	0.25858	0.00531201	38	9	-0.0090259	0.000225931	36	-0.0238228	0.00152607	36	0.000708313	1.39229e-27	MRPL47
ENSG00000136527	-0.093419	0.000612497	99	17	0.370262	0.00156588	101	17	0.0289602	0.000681521	76	-0.0541934	0.000765039	76	1.63767e-68	1.82228e-141	TRA2B
ENSG00000136542	0.466095	0.027333	20	6	-0.0676123	0.0480895	20	6	0.0783319	0.000977626	18	0.0250341	0.000693343	18	9.42917e-09	0.370109	GALNT5
ENSG00000136628	0.133212	3.04099e-05	730	23	-0.0834789	0.00118381	734	23	0.0359096	0.000322085	664	0.0325018	0.000394307	664	1e-100	1e-100	EPRS1
ENSG00000136631	-0.102727	0.0101283	48	10	-1.26955	0.00114673	48	10	-0.0240992	0.000901036	40	0.0451409	0.00151117	40	1.98058e-05	2.60808e-100	VPS45
ENSG00000136636	-0.299485	0.198937	4	1	0.0618429	0.00480862	4	1	0.11501	0.000525747	4	-0.129447	0.00346326	4	0.776772	0.0303276	KCTD3
ENSG00000136689	-0.776553	0.00866746	88	16	0.680624	0.0123373	89	16	0.00541417	0.00035427	68	-0.460032	2.21975e-06	68	7.18535e-87	4.61892e-90	IL1RN
ENSG00000136694	-0.536473	3.85741e-05	36	8	-0.224796	0.004834	36	8	0.00601553	0.000282737	30	0.0609992	1.21506e-06	30	4.30035e-52	7.92456e-23	IL36A
ENSG00000136699	-0.0681106	0.00672922	10	3	-0.444573	0.000137343	10	3	-0.079204	0.00136486	10	-0.0863236	0.00145356	10	1	1.30453e-10	SMPD4
ENSG00000136709	0.332923	0.0154482	28	6	0.562325	0.0159731	28	6	0.0301922	0.00255375	22	0.0338553	0.00278748	22	3.00795e-13	7.14947e-21	WDR33
ENSG00000136715	0.328172	0.0356479	14	8	0.276351	0.0887286	15	8	-0.184728	0.00621523	8	-0.179008	0.000678675	8	2.12744e-07	0.000194119	SAP130
ENSG00000136717	-0.348488	0.000710949	68	12	-0.509617	0.00704316	69	12	0.0204	0.000286824	56	-0.00241292	0.000359635	56	4.09951e-109	3.10372e-58	BIN1
ENSG00000136731	0.203956	0.00804232	351	16	-0.222074	0.0074508	353	16	0.0138398	0.00126969	296	0.0113624	0.00113015	296	3.29299e-138	6.05566e-178	UGGT1
ENSG00000136732	0.623048	0.0135596	16	10	-0.257953	0.0477169	18	10	NaN	0	10	NaN	0	10	NaN	NaN	GYPC
ENSG00000136738	-0.102061	0.00959691	53	14	-0.0899561	0.0079166	53	14	0.0165769	0.000793329	42	0.124178	0.00118765	42	5.12443e-11	2.44709e-24	STAM
ENSG00000136754	0.00883379	0.00814789	60	7	0.0107551	0.00814276	60	7	0.0248489	0.000693805	50	0.0330112	0.000734114	50	0.941243	0.360059	ABI1
ENSG00000136758	-0.00892871	0.0189957	20	6	0.0944547	0.00451707	20	6	-0.00401845	7.28604e-05	18	-0.139122	0.000360999	18	1	2.87921e-12	YME1L1
ENSG00000136770	0.674703	0.00527106	36	9	0.259966	0.00671787	37	9	0.00175448	7.32748e-05	28	-0.00820582	9.89614e-05	28	1.41918e-35	1.80752e-20	DNAJC1
ENSG00000136783	-0.00752689	0.000222813	98	16	-0.809959	0.00345973	98	16	-0.0032308	7.77398e-05	96	-0.00559575	4.84967e-05	96	0.0785	2.416e-113	NIPSNAP3A
ENSG00000136807	0.428407	0.0098889	18	8	0.282379	0.0238196	19	8	0.0655563	0.00171973	14	-0.182791	0.00303749	14	3.51347e-12	7.1846e-11	CDK9
ENSG00000136810	-0.324033	0.00477822	282	7	-0.237977	0.00592233	282	7	0.00757291	0.00163337	282	0.0388483	0.00203129	282	2.64303e-242	3.60165e-192	TXN
ENSG00000136813	0.15603	0.000113668	150	19	0.286509	0.00386312	151	19	0.0417532	0.000250936	138	0.0899928	0.000291054	138	1.21637e-160	5.63303e-84	ECPAS
ENSG00000136816	0.426753	0.00169236	18	6	-0.0509707	0.00533995	18	6	0.0205835	0.00189508	18	0.0311319	0.00241236	18	1.75883e-24	0.0022853	TOR1B
ENSG00000136819	0.129975	0.108371	14	4	0.599941	0.0963524	14	4	-0.0249631	0.000248897	6	-0.0292602	0.000252716	6	0.500194	2.13307e-05	C9orf78
ENSG00000136824	0.486143	0.0125422	88	7	0.765414	0.0135465	88	7	0.0164184	0.000886534	86	-0.0349964	0.00131578	86	5.94128e-60	1.59022e-82	SMC2
ENSG00000136827	0.444253	0.0745602	10	4	0.287246	0.00392159	10	4	-0.0374185	0.000483886	10	-0.0470898	0.000773531	10	0.00180682	1.08632e-08	TOR1A
ENSG00000136830	0.0584001	0.0001696	223	12	0.451644	0.00742761	223	12	0.0384955	0.000451159	200	0.00467462	0.000521388	200	7.97839e-25	1.98761e-174	NIBAN2
ENSG00000136842	-1.15021	0.0526185	38	7	-0.607336	0.0292092	38	7	0.0624858	0.00303225	28	-0.0395614	0.00510413	28	3.7292e-30	1.10632e-23	TMOD1
ENSG00000136848	0.567164	0.236547	14	7	-0.409712	0.713047	15	7	-0.0773596	0.00960179	12	0.0267897	0.00531278	12	0.00134489	0.321881	DAB2IP
ENSG00000136854	0.113582	8.71438e-05	24	6	0.0013609	0.00244665	24	6	0.163541	0.000447379	22	0.135162	0.000344574	22	3.43802e-10	1.97213e-12	STXBP1
ENSG00000136872	0.0641744	0.00689423	420	20	-1.29782	0.0144976	420	20	-0.0441088	0.00117198	392	0.0215749	0.000295831	392	4.13639e-90	1e-100	ALDOB
ENSG00000136875	0.820519	0.0003089	58	10	0.475743	7.13254e-06	60	10	0.00822718	0.00128648	48	-0.000851693	0.00193731	48	2.89375e-82	9.48458e-50	PRPF4
ENSG00000136888	0.615212	0.000225108	83	23	0.5123	0.0003857	85	23	0.00564555	9.46734e-05	72	0.0321659	0.000149195	72	2.15189e-200	2.77971e-171	ATP6V1G1
ENSG00000136891	0.245357	0.0103579	24	4	0.472969	0.0256593	24	4	-0.00542067	0.000949494	24	-0.0521063	0.000899822	24	3.52765e-11	1.48908e-13	TEX10
ENSG00000136897	0.188026	3.90713e-06	20	4	0.105877	0.00438706	20	4	0.0288675	0.000294229	20	0.0283032	0.000256383	20	1.46347e-19	0.000253573	MRPL50
ENSG00000136930	0.301878	0.000461096	137	21	0.512424	0.000120062	139	21	-0.00929209	0.000214466	114	-0.027112	0.000135656	114	1.36051e-227	1e-100	PSMB7
ENSG00000136935	0.887963	0.130267	8	3	1.62111	0.14164	8	3	0.363084	0.229203	8	0.200567	0.105158	8	0.139049	7.85882e-06	GOLGA1
ENSG00000136937	0.375147	0.00348032	107	17	0.750444	0.0036735	107	17	-0.0109267	0.00037923	90	-0.000861369	0.000475393	90	4.5342e-100	3.08662e-139	NCBP1
ENSG00000136938	0.438676	0.000819555	80	15	0.992946	5.025e-06	82	15	-0.0300413	0.000711232	66	-0.0310864	0.000589892	66	1.97519e-133	1.62856e-107	ANP32B
ENSG00000136942	0.163224	0.00183444	132	15	-0.579052	0.00267051	132	15	0.0320203	0.000269208	120	0.660624	1.91573e-05	120	1.9111e-74	1.09918e-183	RPL35
ENSG00000136950	0.846794	2.07689e-05	54	14	-0.60735	3.89399e-05	54	14	0.311284	3.91177e-07	52	0.323835	4.089e-07	52	5.83901e-114	5.24536e-118	ARPC5L
ENSG00000136986	1.2047	1.40165e-06	40	9	0.374204	8.24153e-06	40	9	0.200089	0.00012555	40	-0.00976165	2.89151e-05	40	2.96885e-78	1.5755e-102	DERL1
ENSG00000137054	-0.529217	0.121752	4	1	0.161565	0.132696	4	1	-0.0149203	7.09122e-06	4	-0.0147946	7.08684e-06	4	0.296564	1	POLR1E
ENSG00000137055	0.0655715	0.000305036	160	17	0.389734	5.06188e-05	162	17	0.00639904	0.00012976	132	0.0909995	0.000133745	132	9.37875e-102	9.65942e-262	PLAA
ENSG00000137073	-0.161796	0.0901981	20	4	0.822139	0.0166668	20	4	0.0427024	0.00121707	20	0.0056177	0.00100175	20	0.035068	3.01185e-17	UBAP2
ENSG00000137076	-0.218869	0.00266098	3085	23	0.0722167	0.00490441	3095	23	-0.00337001	0.000540469	2850	0.00672945	0.000771391	2850	1e-100	1e-100	TLN1
ENSG00000137094	-1.05296	0.118819	8	2	-0.429211	0.012118	8	2	0.200154	0.000666428	8	0.0434267	0.0305936	8	9.44434e-05	0.00018108	DNAJB5
ENSG00000137100	-0.189023	0.00412036	60	9	-0.0833617	0.00619634	60	9	0.0744486	0.00103681	54	0.0725941	0.00043974	54	5.71525e-45	4.72403e-22	DCTN3
ENSG00000137106	-0.155309	0.00170491	242	21	-0.73946	0.00351174	243	21	0.0195658	0.00028307	226	0.0426466	0.000222669	226	2.11089e-177	2.10153e-297	GRHPR
ENSG00000137124	0.0601463	0.00261161	349	20	-0.416428	0.0071709	349	20	0.00640796	0.000376311	330	0.0184155	0.000318214	330	2.77093e-55	1.78114e-263	ALDH1B1
ENSG00000137133	-0.0204362	0.000448511	119	19	-0.508911	0.00191124	119	19	-0.0494996	6.11905e-05	110	-0.0449096	6.7207e-05	110	4.07073e-28	2.75352e-128	HINT2
ENSG00000137145	0.0857884	0.00540538	38	8	-0.142098	0.004386	40	8	0.0408803	0.00086231	26	0.0143319	0.000393882	26	0.00705651	6.64457e-18	DENND4C
ENSG00000137154	0.111999	0.000816889	367	23	-0.226544	0.00223	370	23	0.0159544	0.000194473	328	0.0132035	0.000168947	328	1.11201e-230	3.01308e-287	RPS6
ENSG00000137161	0.688818	0.0143514	79	20	0.298231	0.00342336	82	20	0.0683105	0.000325335	64	0.076902	0.000345253	64	5.68095e-59	5.94787e-54	CNPY3
ENSG00000137168	0.0502761	0.00750237	70	12	0.391547	0.00519269	70	12	0.00510144	0.00030818	62	0.014063	0.000309345	62	0.000316769	1.10439e-54	PPIL1
ENSG00000137171	0.14217	0.00035439	60	12	-0.100451	0.00151221	61	12	-0.0130127	0.000305064	48	0.0119374	0.000249502	48	4.6034e-68	2.43023e-33	KLC4
ENSG00000137177	-0.113416	2.10785e-07	6	2	0.2389	0.00190608	6	2	-0.134641	0.000188051	6	-0.204976	0.000278821	6	0.0646691	1.0819e-06	KIF13A
ENSG00000137198	0.786618	0.0270797	16	7	-0.274079	0.00505559	16	7	0.0103071	0.0441497	12	-0.0363364	0.0562749	12	6.34661e-09	0.0273709	GMPR
ENSG00000137200	0.539032	0.0442476	20	3	-0.00849532	0.00103938	20	3	0.0429547	0.000828907	20	0.0545838	0.00115577	20	1.09015e-08	3.05139e-06	CMTR1
ENSG00000137207	0.324408	0.0245026	6	2	0.0935716	0.0132051	6	2	0.0373863	0.000148272	6	0.0330877	0.000145168	6	0.03266	1	YIPF3
ENSG00000137216	1.09676	0.0160594	15	7	0.54842	0.00895938	15	7	-0.00454463	0.000189141	12	0.00918314	0.000135324	12	3.22505e-14	1.03636e-11	TMEM63B
ENSG00000137221	-0.00365228	6.67497e-05	18	5	0.263776	0.00226088	18	5	0.0300375	0.00115452	14	-0.120899	0.000458252	14	0.0140316	2.46265e-20	TJAP1
ENSG00000137269	0.20134	0.000360598	30	9	-0.725861	0.00295379	30	9	0.100345	0.000222416	18	0.0333414	0.00100732	18	9.8372e-23	1.14041e-44	LRRC1
ENSG00000137274	0.159202	0.0140104	48	9	-0.126915	0.00604366	48	9	0.0248062	0.000453273	42	0.0110498	0.000361533	42	2.63619e-09	8.67354e-16	BPHL
ENSG00000137275	0.158868	0.00227932	66	7	0.184659	0.000653933	66	7	0.0489306	0.000860784	60	0.0267133	0.000515832	60	6.71077e-29	2.37353e-67	RIPK1
ENSG00000137285	0.143357	0.00650228	1590	9	0.266582	0.0147569	1590	9	-0.0160727	0.00259706	1590	-0.0289881	0.00440721	1590	1e-100	1e-100	TUBB2B
ENSG00000137288	-0.245247	0.00700924	14	5	-0.25308	0.0244378	14	5	0.00671461	0.00408414	10	-0.0135742	0.00421823	10	1.80944e-07	0.000336959	UQCC2
ENSG00000137309	1.63329	0.00607339	102	13	1.09008	0.00618714	105	13	0.0869779	8.75955e-05	84	0.0585608	6.47398e-05	84	2.98465e-135	2.52834e-119	HMGA1
ENSG00000137312	0.0148127	0.000673734	4	1	0.142591	0.00311217	4	1	-0.236453	4.63877e-06	4	0.243539	0.0074821	4	0.00150832	0.511266	FLOT1
ENSG00000137364	1.12544	0.000407274	65	18	0.69101	0.00124708	65	18	0.244864	9.21102e-05	58	0.0449565	0.000477246	58	3.24697e-142	4.53096e-117	TPMT
ENSG00000137409	0.962944	0.00474171	34	9	-0.242728	0.058518	35	9	0.186833	8.49837e-06	32	0.0756783	0.000323282	32	1.11611e-35	2.72315e-08	MTCH1
ENSG00000137440	-1.88778	0.02496	36	10	-0.336224	0.00152458	37	10	0.0446977	0.000319011	30	0.0446248	0.000406802	30	9.5074e-40	7.45939e-48	FGFBP1
ENSG00000137486	0.00890599	0.000153273	80	15	-0.475013	0.000662427	82	15	0.0342996	0.000137345	72	0.0676566	2.72848e-06	72	2.24143e-25	8.24569e-109	ARRB1
ENSG00000137497	0.174697	0.0071503	757	17	0.152829	0.00571273	771	17	0.00923654	0.00134278	604	0.0191637	0.00168351	604	2.91698e-271	1.37113e-237	NUMA1
ENSG00000137500	-0.365351	0.0391553	12	4	-0.226331	0.025284	12	4	-0.0184601	0.000255089	12	-0.0153084	0.000256142	12	0.00043158	0.00395722	CCDC90B
ENSG00000137501	0.326649	0.00681577	67	14	-0.504737	0.000119606	69	14	0.0263931	0.00081869	54	-0.0908216	0.000772267	54	2.54822e-43	1.71914e-73	SYTL2
ENSG00000137509	0.437881	0.000315939	30	7	-0.043606	0.00105877	30	7	0.0900651	0.000101035	30	0.0871749	0.000116428	30	7.3929e-53	1.39781e-20	PRCP
ENSG00000137513	0.0589311	0.0339891	16	3	-0.0851531	0.00157097	16	3	0.0994342	6.45229e-05	16	0.0656875	4.7445e-05	16	1	5.20637e-10	NARS2
ENSG00000137547	0.261073	0.00736124	32	8	0.203463	0.0346723	32	8	0.0115867	0.00164803	30	-0.0611295	0.00211653	30	5.58781e-18	2.25924e-08	MRPL15
ENSG00000137563	-0.59829	8.11186e-05	138	14	0.332929	0.000306495	138	14	0.00117285	5.37271e-06	134	0.0134688	2.43532e-05	134	1.14747e-277	9.02283e-194	GGH
ENSG00000137575	-0.127806	6.24624e-05	46	10	0.567521	0.00311689	47	10	0.0225841	7.55843e-05	44	0.0446775	2.31919e-05	44	3.81799e-84	3.92913e-46	SDCBP
ENSG00000137628	-0.19091	0.00640408	54	10	-0.174617	0.00545276	55	10	0.0877882	0.000227161	44	0.128042	0.000276766	44	1.08212e-31	1.00187e-36	DDX60
ENSG00000137642	0.679051	0.0523466	12	4	0.77467	0.00555514	12	4	0.25464	1.59139e-05	6	0.105626	0.000840466	6	0.000271362	1.04161e-13	SORL1
ENSG00000137648	1.22922	0.0352545	16	9	1.58933	0.00106583	17	9	0.0266399	0.0229556	10	-0.464206	0.161875	10	7.02497e-14	3.21781e-07	TMPRSS4
ENSG00000137692	-1.05132	0.960857	16	7	-1.3926	0.902238	16	7	0.0840917	0.000450223	16	0.128523	0.000471129	16	0.00174759	6.48286e-05	DCUN1D5
ENSG00000137693	0.053003	0.00838691	50	10	0.565384	0.00173451	52	10	0.0218012	0.00207395	32	-0.00373059	0.000467232	32	0.21908	5.11501e-78	YAP1
ENSG00000137699	-0.379417	0.00715563	437	15	0.177503	0.00986474	448	15	-0.015978	0.000789061	324	-0.029002	0.00143237	324	7.739226e-317	4.34147e-172	TRIM29
ENSG00000137710	-0.0802242	0.00191722	693	23	-0.408558	0.00232525	696	23	0.000632678	0.000228682	644	0.0136244	0.000285525	644	9.00003e-232	1e-100	RDX
ENSG00000137713	0.383852	0.000338242	18	4	0.389011	0.0402503	18	4	0.207792	0.000167814	18	0.0286996	4.88881e-05	18	1.30592e-24	3.9502e-06	PPP2R1B
ENSG00000137714	0.574843	0.00242014	56	13	0.13964	0.00112907	57	13	-0.0396134	0.000150694	46	-0.00783113	8.86413e-05	46	2.32243e-67	7.25014e-41	FDX1
ENSG00000137752	-0.324259	0.00101427	84	12	0.0692626	0.00202468	84	12	-0.0220972	7.08706e-05	64	0.0851924	4.4873e-06	64	2.06227e-91	0.00885192	CASP1
ENSG00000137767	-0.791148	7.71517e-07	413	18	0.107074	0.00131885	413	18	0.0158765	0.000117547	406	0.0272921	0.000260104	406	1e-100	1.13232e-169	SQOR
ENSG00000137776	0.73125	0.0159222	94	11	0.449791	0.00704698	98	11	0.00959357	0.00124875	74	0.00143603	0.00134908	74	2.0864e-79	6.67074e-87	SLTM
ENSG00000137801	0.354565	0.00744204	115	16	0.762708	0.0132	117	16	0.0477181	0.000365004	96	0.0218818	0.000439625	96	6.2275e-69	6.80199e-100	THBS1
ENSG00000137804	1.06162	0.0519718	6	1	0.827808	0.0212521	6	1	0.0380269	5.98848e-05	6	0.0356637	6.00496e-05	6	0.000586579	0.000224081	NUSAP1
ENSG00000137815	0.818736	0.000629009	52	7	0.880905	0.000861195	52	7	-0.0223992	0.000162632	48	-0.0376487	0.000609335	48	2.46616e-107	8.99118e-121	RTF1
ENSG00000137818	-0.0220748	0.000475237	172	9	-0.0419419	0.0012957	172	9	0.00413168	0.000319307	172	0.039184	0.000230918	172	1.54256e-27	8.46905e-73	RPLP1
ENSG00000137824	0.289079	7.61179e-05	57	18	-0.694755	6.8795e-05	58	18	-0.0412943	4.71675e-05	52	-0.0293071	2.25477e-05	52	2.63434e-140	6.23354e-161	RMDN3
ENSG00000137831	-0.00539896	0.00389695	120	11	0.243224	0.00124602	120	11	-0.0290293	2.71133e-06	110	-0.0289363	2.7307e-06	110	0.000353094	3.63113e-107	UACA
ENSG00000137845	0.251879	0.00511652	90	14	-0.0468112	0.00168156	90	14	0.053545	0.000480925	80	-0.0542319	0.000255547	80	1.3806e-45	0.55682	ADAM10
ENSG00000137857	-1.04964	0.00764296	21	8	-0.26416	3.18733e-06	21	8	-0.0922797	8.6695e-05	18	0.162201	0.00480972	18	5.28478e-22	2.50134e-14	DUOX1
ENSG00000137877	0.488173	0.0253059	6	3	0.473155	0.0119408	6	3	NaN	0	2	NaN	0	2	NaN	NaN	SPTBN5
ENSG00000137880	0.788309	0.0043403	8	3	-0.341202	0.00244843	8	3	-0.00682867	9.33842e-07	8	0.0353887	5.02594e-05	8	2.93629e-08	4.5354e-07	GCHFR
ENSG00000137942	0.827436	0.00579206	64	15	-0.109569	0.00472831	67	15	-0.00353262	0.00246184	42	0.0210969	0.00189628	42	7.15439e-87	5.63825e-21	FNBP1L
ENSG00000137944	-0.201738	0.00596863	28	7	-0.188528	0.0367429	28	7	-0.038188	0.000483057	26	-0.0401347	0.000449321	26	2.86864e-11	0.00186292	KYAT3
ENSG00000137947	0.777371	0.0159705	28	7	0.363567	0.0149671	28	7	-0.0109019	0.00143944	26	-0.0267301	0.00172497	26	7.7737e-25	2.33473e-16	GTF2B
ENSG00000137955	0.305214	0.00811197	34	9	-0.028605	0.00400236	34	9	0.12642	0.000544607	30	0.0214778	0.00085193	30	1.02136e-12	0.000740785	RABGGTB
ENSG00000137960	0.315376	0.0570229	10	2	0.183754	0.0163476	10	2	-0.00133785	0.000192134	10	-0.00929405	0.000165053	10	0.0121261	0.00513288	GIPC2
ENSG00000137975	-1.11355	0.0440118	24	6	0.425878	0.0447276	24	6	0.018741	0.0015994	24	-0.190158	0.00596108	24	1.4675e-18	3.8608e-13	CLCA2
ENSG00000137992	0.271875	0.000544923	267	20	-1.62967	0.00557034	267	20	-0.0206187	0.000271162	256	0.0395821	0.000277796	256	1e-100	1e-100	DBT
ENSG00000137996	0.0979405	0.000156314	118	15	-0.358081	0.0019362	118	15	-0.0374257	3.956e-06	112	0.0404939	0.000241785	112	1.97765e-126	5.71051e-131	RTCA
ENSG00000138029	0.17967	0.00414775	303	17	-0.858042	0.012654	304	17	-0.000479086	0.000949337	242	0.0132429	0.000522015	242	2.1278e-160	2.36157e-288	HADHB
ENSG00000138032	0.0977592	0.00112027	24	7	0.0911568	0.000519193	24	7	0.0794906	1.0633e-05	22	0.130359	3.1945e-05	22	0.0702074	7.05267e-08	PPM1B
ENSG00000138035	0.494794	2.65569e-06	93	14	0.033893	0.00173181	93	14	0.00290478	0.000680086	82	0.0270394	0.000787206	82	1.17925e-104	0.950222	PNPT1
ENSG00000138069	0.267563	0.00124523	523	20	-0.687932	0.00038287	523	20	0.0274781	0.000165452	510	0.0187278	0.000107661	510	1e-100	1e-100	RAB1A
ENSG00000138071	0.0967474	0.00202872	490	20	-0.00716263	0.00184726	490	20	0.0135399	0.000254918	446	0.0108679	0.00024275	446	2.406e-164	2.39727e-16	ACTR2
ENSG00000138073	1.04515	0.000470996	78	11	-0.397665	8.44379e-06	78	11	0.51138	0.000389029	66	0.0522889	9.6717e-06	66	4.78512e-158	5.25702e-254	PREB
ENSG00000138078	-0.00276213	0.0210783	12	7	-0.399141	0.00477325	13	7	0.0499337	0.000621209	8	0.00359023	8.4539e-05	8	1	2.3163e-10	PREPL
ENSG00000138080	-0.0761054	0.00312239	642	23	-0.348904	0.00419765	643	23	0.00428853	0.000350195	580	-0.00240015	0.000315339	580	3.7375e-158	1e-100	EMILIN1
ENSG00000138095	0.432444	0.00192705	1090	23	-0.153363	0.00146874	1092	23	0.0124657	0.000386594	1036	0.0181198	0.000399423	1036	1e-100	1e-100	LRPPRC
ENSG00000138107	-0.0248508	0.000898978	186	19	-0.350501	0.00109304	186	19	0.057769	0.000172813	172	0.0636299	0.000151976	172	1.42104e-96	5.08887e-243	ACTR1A
ENSG00000138115	-0.451527	0.00198021	8	3	-0.718502	0.025571	8	3	-0.1171	0.0299136	8	-0.155793	5.26055e-05	8	0.00402213	0.000117831	CYP2C8
ENSG00000138119	0.347599	1.43496e-05	513	18	0.683128	0.000610131	516	18	0.00345496	7.58474e-05	458	0.0281315	9.34066e-05	458	1e-100	1e-100	MYOF
ENSG00000138160	1.04958	0.0611541	14	1	1.01053	0.0619754	14	1	0.0213078	0.00135615	14	0.00478671	0.00116339	14	3.49108e-09	5.24991e-09	KIF11
ENSG00000138162	-0.107716	0.00671499	161	16	-0.186978	0.00638522	166	16	0.0129292	0.00141543	130	-0.031626	0.000797865	130	1.45452e-40	1.54692e-59	TACC2
ENSG00000138175	-0.155523	2.56399e-06	54	12	-0.00924232	6.52637e-06	54	12	-0.00848549	4.52149e-07	50	-0.13845	1.11165e-07	50	5.4108e-135	1.01442e-93	ARL3
ENSG00000138185	-0.596699	0.00553968	59	11	0.00174449	0.0081661	59	11	0.029958	0.000375659	48	0.0293389	0.000852978	48	3.33608e-60	0.150443	ENTPD1
ENSG00000138190	1.01429	0.016222	19	12	-0.237226	1.68946e-05	20	12	-0.121974	0.00270601	12	-0.199469	0.00151073	12	2.96865e-22	0.0320051	EXOC6
ENSG00000138207	0.128606	7.24301e-05	130	16	0.0339982	0.00132491	130	16	0.0601843	0.000220157	118	0.108506	0.000246714	118	8.06149e-98	8.04487e-50	RBP4
ENSG00000138231	0.82843	0.0388343	30	10	0.503637	0.0253822	31	10	0.0560768	0.00107014	20	-0.185821	0.00569293	20	3.53091e-19	5.11655e-24	DBR1
ENSG00000138246	0.184232	0.000229404	126	13	0.044371	0.000173523	126	13	0.0743827	0.000288048	118	0.0923013	0.000347915	118	1.40202e-131	3.03801e-58	DNAJC13
ENSG00000138279	-0.0284146	3.32144e-05	205	16	0.0390141	0.00292795	207	16	0.0165972	0.000592241	174	0.0134594	0.000797648	174	7.56838e-58	5.31139e-08	ANXA7
ENSG00000138303	0.0513943	0.0176515	14	4	0.341383	0.000922781	14	4	-0.0374695	0.000746387	14	0.113636	3.77469e-06	14	0.139383	2.9058e-12	ASCC1
ENSG00000138326	-0.118183	0.000198456	80	13	0.0335167	0.00338389	80	13	0.0282734	0.000278981	60	0.663333	3.66741e-05	60	7.83406e-83	2.51191e-84	RPS24
ENSG00000138363	0.121106	0.000893714	265	16	-0.0934001	0.00330047	268	16	-0.011598	0.00120897	224	0.500632	0.000136287	224	3.2556e-165	9.3018e-290	ATIC
ENSG00000138385	0.567134	0.00447051	325	20	-2.13036	0.000140407	333	20	-0.00957494	0.00048403	270	0.0195431	0.000346121	270	1e-100	1e-100	SSB
ENSG00000138398	0.624312	0.00413061	104	10	0.581956	0.00510191	107	10	-0.00248875	0.0011889	84	-0.00501172	0.00105744	84	2.42898e-136	2.82323e-123	PPIG
ENSG00000138413	0.289528	0.00293027	1041	23	-0.203501	0.00318943	1046	23	0.00768934	0.000365284	956	0.018053	0.000437205	956	1e-100	1e-100	IDH1
ENSG00000138430	0.088898	0.000369772	235	20	-0.227327	0.000165516	235	20	0.0211046	9.5721e-05	208	0.0320152	0.000278247	208	5.66907e-155	1e-100	OLA1
ENSG00000138434	0.0729165	0.0150466	36	9	0.165307	0.014643	37	9	-0.0254427	0.00275573	32	-0.0280001	0.00289328	32	0.000347766	5.75612e-11	ITPRID2
ENSG00000138442	0.156224	0.0262759	24	6	-0.274913	0.000507277	24	6	0.140303	4.19768e-05	22	0.0127501	0.000171141	22	1	4.87978e-36	WDR12
ENSG00000138448	-0.012075	0.0065984	140	12	0.364389	0.00331272	141	12	0.0352123	0.00113589	120	0.0421584	0.00127709	120	1.33602e-08	2.68273e-136	ITGAV
ENSG00000138495	0.0649054	0.000140117	52	14	-2.77197	0.00491526	52	14	0.0175904	0.000293088	38	-0.000264305	0.000124982	38	6.42977e-21	1.21378e-86	COX17
ENSG00000138496	0.216346	0.0130626	59	12	0.67391	0.0101927	59	12	0.00899302	0.000216616	50	0.000970442	0.000243169	50	1.95475e-19	1.37854e-50	PARP9
ENSG00000138592	0.749584	0.0052585	30	7	-0.456397	0.00164355	30	7	0.0209204	0.00278878	26	-0.0446747	0.00202146	26	8.66281e-42	9.41123e-37	USP8
ENSG00000138594	-0.0313712	0.00105471	286	16	0.106511	0.00138627	286	16	0.00237137	8.30736e-05	262	0.0195112	0.000155099	262	1.56525e-45	2.78611e-123	TMOD3
ENSG00000138663	0.0451617	0.000805106	145	20	-0.047851	0.00109625	146	20	0.00548592	8.71914e-05	130	-0.0521501	0.000109372	130	4.93703e-35	0.667471	COPS4
ENSG00000138668	0.323661	0.00364495	403	21	0.059122	0.00504724	407	21	0.000815155	0.000456433	352	0.0530576	0.000985254	352	1e-100	0.581041	HNRNPD
ENSG00000138674	0.110771	0.00125217	265	16	-0.0898934	0.00113769	265	16	0.0658809	0.000155801	236	0.0413559	0.000171536	236	1.84468e-55	1.93743e-181	SEC31A
ENSG00000138685	0.700358	0.0316327	14	5	-0.127752	0.0594913	14	5	0.228038	0.00644023	12	0.362027	0.0148149	12	2.20308e-07	1.17039e-05	FGF2
ENSG00000138688	-2.4923	0.132947	14	3	-0.437611	0.379041	14	3	-0.106499	0.000337996	14	-0.0392422	0.000219389	14	1.77994e-11	0.152639	KIAA1109
ENSG00000138698	0.223133	0.00168517	86	14	0.202535	0.000175971	87	14	-0.0143547	7.14742e-06	78	0.0217458	5.12956e-06	78	1.40303e-66	6.06401e-103	RAP1GDS1
ENSG00000138735	0.353201	0.00985908	30	4	0.0857773	0.0138271	30	4	-0.0110563	0.000781908	30	0.0201428	0.00193073	30	6.73442e-19	0.0347082	PDE5A
ENSG00000138744	-0.0954779	0.0340947	18	5	0.0367435	0.0122575	18	5	0.22512	0.000530956	18	0.0112443	0.001046	18	5.90968e-06	1	NAAA
ENSG00000138750	0.560955	0.00440392	56	10	-0.00592855	0.00308062	57	10	0.14753	0.000454794	48	-0.0197497	0.00194444	48	1.28643e-50	0.759916	NUP54
ENSG00000138756	0.612278	0.229927	12	4	1.0942	0.511803	12	4	0.121117	0.00942489	12	0.044625	0.00306421	12	0.0239129	0.00183823	BMP2K
ENSG00000138757	0.618467	0.000132895	58	13	0.148047	0.000128917	59	13	0.0517795	0.000128364	52	0.0314407	0.000616823	52	2.20451e-150	1.63499e-41	G3BP2
ENSG00000138758	-0.274499	0.000262693	158	18	-0.0194398	0.00160491	159	18	0.0159092	0.000197113	152	0.00974489	0.000214689	152	2.32422e-301	1.49957e-14	SEPTIN11
ENSG00000138760	0.157796	0.00105307	138	15	-0.767081	0.00298787	138	15	0.0324009	0.000270444	122	0.0284264	0.000273613	122	2.15376e-98	1.48737e-182	SCARB2
ENSG00000138768	0.109321	0.00791189	353	18	-0.35464	0.00576802	354	18	0.0173469	0.000735427	318	0.0337707	0.000703152	318	2.42457e-55	3.66454e-287	USO1
ENSG00000138771	0.391193	0.0420931	18	4	-0.1932	0.0100323	18	4	0.255389	0.00298154	18	0.182681	0.00152135	18	0.0690089	3.86862e-12	SHROOM3
ENSG00000138772	0.383798	0.00188542	656	23	-0.301986	0.00177759	659	23	0.015634	0.00019902	612	0.0220906	0.000199672	612	1e-100	1e-100	ANXA3
ENSG00000138777	0.0545201	1.9525e-05	193	17	-0.0966856	0.0034344	196	17	0.00232862	0.000714769	160	0.019874	0.000355808	160	8.6962e-56	1.07251e-71	PPA2
ENSG00000138778	-0.30338	0.0660117	24	9	0.00346653	0.0104531	24	9	0.0275988	9.69443e-05	22	0.0440436	0.000116225	22	1.11555e-05	0.320095	CENPE
ENSG00000138792	0.352373	0.02471	8	2	0.820197	0.113238	8	2	-0.0627948	0.00138627	8	0.0210846	0.00462084	8	0.000545252	0.00116403	ENPEP
ENSG00000138794	0.991058	0.0120701	32	8	0.554651	0.00405971	32	8	0.0863804	0.000229065	26	0.0584847	0.000352089	26	3.50076e-30	4.13888e-32	CASP6
ENSG00000138796	-0.0282558	0.00257334	630	23	-1.37338	0.00667926	631	23	0.0138508	0.000488031	594	0.0463388	0.000414303	594	1.53022e-66	1e-100	HADH
ENSG00000138801	0.957042	1.74263e-05	148	16	0.430749	0.000604025	149	16	0.0428846	0.000180321	132	0.057503	0.000126005	132	6.16763e-274	7.96701e-226	PAPSS1
ENSG00000138802	-0.144724	0.000817729	21	11	0.139722	0.0063652	21	11	-0.0522969	0.000428443	16	-0.185361	0.0109816	16	1.70239e-12	4.01557e-10	SEC24B
ENSG00000138814	0.0575369	0.00244778	48	11	0.0614298	0.00253308	49	11	-0.0383109	3.32465e-05	46	-0.0480923	3.93972e-05	46	6.05792e-17	2.54942e-19	PPP3CA
ENSG00000138823	1.92419	0.00177388	9	7	2.06327	0.415824	9	7	0.0420188	0.00992158	4	-0.0441104	0.00855695	4	7.12368e-05	3.56209e-05	MTTP
ENSG00000138829	-0.0132184	0.00593476	217	19	-0.337846	0.00206342	226	19	0.0360038	0.000457298	168	0.028658	0.00038128	168	4.30984e-16	3.92593e-255	FBN2
ENSG00000138964	-0.559171	0.00177897	12	4	0.838924	0.00590094	12	4	0.031285	0.000487265	12	0.00693746	0.000580877	12	1.36285e-17	1.15443e-13	PARVG
ENSG00000139055	0.25062	0.0133566	8	4	-0.933293	0.221802	8	4	-0.000668068	0.00146632	6	-0.0341856	0.00113992	6	0.00154603	0.00511761	ERP27
ENSG00000139083	1.64844	2.80445	6	2	0.320631	0.134763	6	2	-0.0212382	7.05337e-05	6	-0.019402	6.91678e-05	6	0.288844	0.354282	ETV6
ENSG00000139116	-0.749461	0.387738	8	4	-0.58149	0.0949726	8	4	-0.0385355	0.00121342	6	-0.159039	0.00443969	6	0.0731622	0.0290006	KIF21A
ENSG00000139131	0.207492	0.00101868	40	13	0.0223134	0.000333106	42	13	-0.145903	0.000467222	30	-0.0110835	0.000169987	30	9.84128e-57	1.37021e-12	YARS2
ENSG00000139132	-0.0641746	0.000277586	124	14	-0.607621	0.000464472	124	14	0.00562125	0.000687412	110	0.0318471	0.000165056	110	7.0193e-57	3.36596e-264	FGD4
ENSG00000139180	-0.0295827	0.0010415	238	14	-1.9298	0.00522525	238	14	-0.0228733	3.31713e-06	236	-0.0217093	3.3231e-06	236	0.00816971	1e-100	NDUFA9
ENSG00000139192	0.025426	0.0282198	20	4	-0.029021	0.00576507	20	4	0.457449	2.21966e-05	20	-0.175445	8.65342e-07	20	3.28014e-09	3.12584e-07	TAPBPL
ENSG00000139218	0.328462	0.0193046	38	9	0.297842	0.00655701	42	9	0.0178669	0.00124173	28	0.0249527	0.000681496	28	6.15194e-16	1.02465e-25	SCAF11
ENSG00000139291	-1.04684	0.0209836	4	1	0.132322	0.00803262	4	1	0.0186953	0.000134952	4	0.332837	0.00434312	4	0.00342361	0.0654931	TMEM19
ENSG00000139324	0.680914	0.00232054	24	5	0.771371	0.000791408	24	5	0.0481789	0.000437891	20	0.0179306	0.00083779	20	1.65869e-33	2.45206e-46	TMTC3
ENSG00000139329	-0.543544	0.00339826	1020	23	-0.368803	0.00540927	1021	23	0.0116699	0.000445991	976	0.0345651	0.000548995	976	1e-100	1e-100	LUM
ENSG00000139343	0.457306	0.00221061	75	22	0.677566	0.00348962	76	22	-0.0187878	0.000168892	66	-0.0249514	2.59129e-05	66	1.0739e-83	1.48712e-82	SNRPF
ENSG00000139428	0.66941	0.000409397	38	13	-0.344065	3.16306e-05	39	13	-0.0240855	1.48382e-06	32	-0.0242198	1.47481e-06	32	6.25356e-58	1.84507e-73	MMAB
ENSG00000139433	-1.27189	0.0120583	50	8	1.20599	0.000593252	50	8	-0.00411248	0.000185674	50	0.0335399	0.000242121	50	4.46352e-54	3.05464e-125	GLTP
ENSG00000139436	0.326033	0.000500977	42	12	0.440386	0.00014655	42	12	0.104115	0.000134147	36	0.0382075	0.000314009	36	1.15563e-54	2.53747e-71	GIT2
ENSG00000139496	0.449712	0.0105178	37	13	1.02977	0.00457047	38	13	-0.0238474	0.000737311	28	-0.0287427	0.000686762	28	2.33174e-27	4.47452e-56	NUP58
ENSG00000139505	0.209919	0.000368614	20	6	-0.0145222	0.00563178	20	6	-0.0311283	0.00251378	16	-0.0958873	0.00543569	16	1.93014e-12	0.0132554	MTMR6
ENSG00000139514	1.0829	2.07117e-05	34	14	1.29231	0.000842203	35	14	0.0802512	0.000968598	28	0.057143	0.000890644	28	1.34489e-42	2.69825e-77	SLC7A1
ENSG00000139531	0.448639	0.000962717	67	15	-0.562125	0.00842452	67	15	0.235684	0.00122256	56	-0.0394688	0.00115498	56	3.11292e-61	2.56379e-59	SUOX
ENSG00000139613	0.315263	0.00011281	118	14	0.357092	0.000945731	121	14	0.116387	0.000684302	88	-0.05594	0.00106555	88	4.12282e-89	6.04599e-153	SMARCC2
ENSG00000139629	0.0385914	0.00774682	36	14	-0.181784	2.27147e-05	37	14	-0.00611342	5.62596e-05	28	0.00961786	5.45818e-05	28	0.0232771	2.65347e-55	GALNT6
ENSG00000139637	0.457804	0.000218205	68	15	0.226568	1.03143e-05	69	15	0.0890708	4.56309e-06	66	0.0887795	4.55486e-06	66	1.82986e-97	1.25374e-170	C12orf10
ENSG00000139641	0.0774123	1.53831e-05	280	23	0.235457	0.00163543	281	23	0.0210848	6.23897e-05	256	0.0370893	0.000167579	256	8.02454e-271	2.96727e-218	ESYT1
ENSG00000139644	0.809453	0.00390347	20	9	-0.146986	0.00200469	20	9	0.141143	0.000225345	20	0.103857	0.00019699	20	6.39671e-22	9.68249e-17	TMBIM6
ENSG00000139684	-0.0825893	0.00117499	184	23	-0.0948593	0.00141564	185	23	0.0501508	5.92338e-05	168	0.0231867	3.97059e-05	168	1.1309e-116	1.33123e-98	ESD
ENSG00000139687	0.70256	0.000342515	10	7	0.795321	0.107453	11	7	0.0275131	0.00357827	6	0.09891	0.00400911	6	2.38018e-06	0.000136732	RB1
ENSG00000139697	-0.0607867	0.0500217	8	3	0.59157	0.00714378	8	3	-0.105338	0.00243934	8	-0.399947	0.00454737	8	1	5.39799e-12	SBNO1
ENSG00000139722	-0.373524	0.00456736	20	7	-0.358111	0.021166	20	7	-0.0191167	0.00424273	18	0.13111	0.00202392	18	2.07617e-17	4.15746e-12	VPS37B
ENSG00000139726	0.105024	0.00443295	84	19	-0.563451	0.00125176	85	19	0.0572616	0.000542224	68	-0.0110867	0.000345724	68	9.21031e-08	1.90292e-137	DENR
ENSG00000139746	0.432352	0.0126805	30	9	0.734047	0.0115549	31	9	-0.081254	0.000250668	22	-0.0618561	0.00148825	22	7.80072e-21	4.97767e-32	RBM26
ENSG00000139842	-0.0970716	0.00116537	84	20	0.293186	0.00126767	86	20	0.0731733	0.000101349	64	0.091272	0.000117213	64	4.74504e-66	1.09153e-73	CUL4A
ENSG00000139921	0.422306	0.000528735	96	15	0.0410698	9.53536e-06	96	15	0.127474	8.74904e-05	86	0.105161	7.66213e-05	86	2.73213e-130	2.18673e-84	TMX1
ENSG00000139970	0.458464	0.000230004	24	8	0.252782	0.0053567	24	8	0.033537	1.99591e-05	24	0.0370284	2.99078e-05	24	2.05334e-38	2.90813e-12	RTN1
ENSG00000139988	-0.787922	0.0113481	16	6	-0.509339	0.028537	16	6	-0.016118	0.00285798	16	-0.0070962	0.00298272	16	3.61239e-17	7.34112e-09	RDH12
ENSG00000140043	-0.418188	8.78363e-05	28	12	-1.7528	3.60951e-05	29	12	0.016699	0.000273871	24	-0.25963	4.45634e-05	24	1.08401e-45	1.46939e-98	PTGR2
ENSG00000140092	0.00638187	0.00408473	298	20	-0.416178	0.000892097	302	20	0.00674715	0.000450409	262	-0.00653051	0.000584063	262	1	1e-100	FBLN5
ENSG00000140105	0.353168	0.00263433	473	19	0.129229	0.00605795	473	19	0.0228803	0.000248118	442	0.0382528	0.000305728	442	1e-100	5.64771e-89	WARS1
ENSG00000140259	0.632371	0.00101172	59	19	0.687083	0.00323379	61	19	0.130606	4.50112e-07	40	0.101377	8.1464e-05	40	2.1791e-70	7.70551e-65	MFAP1
ENSG00000140263	0.0797204	0.000557404	207	22	-0.657519	0.00141856	210	22	0.0259473	5.89829e-05	182	0.0200021	5.46461e-05	182	4.59353e-87	6.01966e-280	SORD
ENSG00000140264	0.528079	3.03303e-05	30	10	0.0952423	0.00130886	32	10	0.0315474	2.51726e-06	20	0.0308873	2.60294e-06	20	3.1863e-68	1.68235e-10	SERF2
ENSG00000140274	2.11909	0.000101388	6	2	1.82047	1.11148e-05	6	2	0.499767	0.0063678	6	0.0670943	0.000463117	6	2.55204e-07	1.51328e-10	DUOXA2
ENSG00000140279	0.319857	0.00499884	46	11	-0.511657	0.00644577	47	11	-0.0425301	4.4316e-05	44	-0.0431772	4.07822e-05	44	1.58293e-33	1.04696e-36	DUOX2
ENSG00000140280	0.380508	0.00165594	4	1	0.235304	0.00028557	4	1	0.081932	0.00175527	4	0.0183583	0.00224562	4	0.000284599	0.00682431	LYSMD2
ENSG00000140284	1.0914	0.218861	12	3	1.17564	0.465712	12	3	0.0166443	0.00175847	12	0.0135471	0.0015379	12	3.67941e-05	0.000544782	SLC27A2
ENSG00000140297	0.745118	0.00336638	16	2	-0.485737	0.00149626	16	2	0.015158	0.000872819	16	-0.0537099	3.40836e-05	16	1.91951e-22	4.99216e-17	GCNT3
ENSG00000140307	0.567651	0.00652172	20	12	1.32266	0.0190508	21	12	0.0957451	0.00514109	16	0.0834428	0.00565757	16	2.39851e-18	3.33982e-26	GTF2A2
ENSG00000140319	0.442901	0.000469989	144	19	0.140777	0.000453301	145	19	0.120191	1.78871e-05	132	0.018313	9.85305e-05	132	2.00106e-178	4.35821e-135	SRP14
ENSG00000140332	0.468061	0.0121102	22	7	1.13827	0.00792349	22	7	0.0961217	2.64515e-06	16	0.0959268	2.64074e-06	16	2.45764e-12	2.72432e-23	TLE3
ENSG00000140350	0.857712	0.000161298	208	23	0.155627	0.00190737	210	23	0.0179266	0.000148483	188	0.0118625	0.000262108	188	1e-100	4.03658e-125	ANP32A
ENSG00000140365	0.226417	0.00527685	14	4	-1.094	0.0123154	14	4	-0.063744	0.00344643	14	0.0184421	0.0110426	14	9.68609e-11	9.96119e-20	COMMD4
ENSG00000140368	-0.178407	1.79001e-06	6	5	-0.302299	0.000500916	8	5	NaN	0	0	NaN	0	0	NaN	NaN	PSTPIP1
ENSG00000140374	0.414599	0.00525735	387	20	-0.824487	0.00674965	388	20	-0.00268459	0.000347888	358	0.0262557	0.000221287	358	7.891e-320	1e-100	ETFA
ENSG00000140382	-0.113583	0.0593528	12	6	0.420477	0.00353888	12	6	0.17371	7.05478e-06	10	-0.213593	0.000567968	10	0.0094773	1.0278e-14	HMG20A
ENSG00000140391	0.412807	0.364849	4	1	0.274505	0.104758	4	1	-0.0492915	0.00262386	4	-0.0195731	0.00170348	4	1	0.798203	TSPAN3
ENSG00000140395	0.107696	0.000395893	96	18	-0.0894009	3.85157e-05	98	18	-0.0283169	0.000114713	82	0.00657026	2.90824e-05	82	2.56261e-103	1.03583e-164	WDR61
ENSG00000140400	0.191154	0.0205642	18	5	-0.336479	0.0398816	18	5	-0.148644	1.50293e-06	12	-0.122716	0.000310845	12	8.73068e-08	0.00153096	MAN2C1
ENSG00000140403	0.465219	0.005652	18	7	0.383811	0.000128173	18	7	0.000516906	4.23598e-05	16	-0.00183788	4.17414e-05	16	1.72983e-14	2.22279e-38	DNAJA4
ENSG00000140416	-0.411184	0.00766685	2233	23	-0.35034	0.00910076	2270	23	-0.00977344	0.000500845	1968	0.016517	0.000492238	1968	1e-100	1e-100	TPM1
ENSG00000140464	1.12333	0.000202548	322	22	0.63001	0.00250269	324	22	0.0138752	0.000134061	272	-0.00534062	0.000159997	272	1e-100	1e-100	PML
ENSG00000140497	0.173386	5.18822e-05	117	23	-0.0826267	0.000678922	119	23	-0.00668027	0.000113599	100	-0.0316293	0.000105155	100	3.08377e-177	2.57261e-43	SCAMP2
ENSG00000140519	-0.0278997	0.00224066	42	14	0.141089	0.0245058	43	14	-0.0015631	0.00120133	28	0.127655	0.000761656	28	0.0467582	1	RHCG
ENSG00000140521	-0.275986	0.114108	8	6	-0.120978	0.00219941	9	6	-0.252441	0.0142494	4	-0.285473	0.0185004	4	1	0.443402	POLG
ENSG00000140525	0.236965	0.0452875	34	8	0.939056	0.0193166	34	8	0.0192841	0.00456609	34	-0.0343062	0.010694	34	7.85298e-06	1.99457e-39	FANCI
ENSG00000140545	-0.511936	0.00323861	22	9	0.333083	0.0179879	22	9	0.0474216	9.79261e-05	20	0.0628728	0.000121372	20	1.2454e-22	2.86451e-08	MFGE8
ENSG00000140553	0.119271	0.00243376	208	13	0.298176	0.00369294	208	13	-0.00477952	0.001834	178	0.0149804	0.00261267	178	2.60431e-87	5.18041e-168	UNC45A
ENSG00000140575	0.0705293	0.00209031	1600	23	0.208971	0.00482195	1601	23	0.0179797	0.000448469	1474	0.0239557	0.000565675	1474	9.90333e-279	1e-100	IQGAP1
ENSG00000140598	0.340083	0.00400328	46	9	0.221067	0.00264612	46	9	-0.0355492	0.000452255	40	-0.0699709	0.000461968	40	9.0349e-41	1.45899e-41	EFL1
ENSG00000140612	0.366087	0.00248515	113	18	0.00869637	0.00017021	113	18	0.0469158	7.85281e-05	90	0.037892	0.000115746	90	5.35991e-96	3.56816e-41	SEC11A
ENSG00000140632	0.473189	0.00918151	36	9	-0.133098	0.00678408	36	9	-0.0165489	0.00135845	32	-0.0222882	0.00077421	32	6.2249e-30	9.59204e-09	GLYR1
ENSG00000140650	0.375056	0.00260803	96	10	-0.280437	0.0023871	96	10	-0.00824552	0.000505944	82	0.0697857	0.0010741	82	1.19335e-103	5.48896e-110	PMM2
ENSG00000140678	1.14801	0.00118009	12	4	1.19478	0.000510453	12	4	0.106858	2.70444e-05	12	0.106802	2.70063e-05	12	1.36205e-17	8.72436e-21	ITGAX
ENSG00000140682	-0.824508	0.00978274	103	15	-0.49418	0.00568173	104	15	-0.208111	0.000663275	88	0.0437865	0.00101639	88	9.17101e-90	3.51901e-108	TGFB1I1
ENSG00000140688	0.0682982	0.00310849	34	7	-0.295358	0.0124347	34	7	0.0384669	0.00110967	28	0.0124947	0.00100096	28	0.0598994	2.3702e-17	C16orf58
ENSG00000140718	-0.233587	0.0805697	18	6	0.120906	0.0213516	18	6	-0.0170902	0.00231664	16	-0.0825159	0.00131722	16	0.0263981	8.52042e-05	FTO
ENSG00000140740	0.0682885	0.00506286	390	7	-1.37989	0.0199562	390	7	-0.0224237	0.00100063	390	0.00564445	0.000778358	390	7.4371e-81	1e-100	UQCRC2
ENSG00000140750	-0.00605342	0.00105477	60	12	0.0741033	0.00144735	62	12	0.178423	8.94584e-05	48	0.196336	0.00010344	48	8.46162e-51	2.35209e-35	ARHGAP17
ENSG00000140829	0.704666	0.00723018	32	11	0.386508	0.03068	33	11	-0.0888359	0.00126084	22	-0.112337	0.00115504	22	1.24504e-38	6.78169e-17	DHX38
ENSG00000140905	0.21801	0.00188826	24	8	-0.288026	0.00106715	24	8	-0.0348791	0.00017686	20	0.0498971	6.94881e-05	20	9.87642e-21	1.33121e-26	GCSH
ENSG00000140939	-0.0545844	0.0032131	24	6	0.297499	0.00333239	24	6	-0.144956	0.000460604	18	-0.0976498	0.0028017	18	2.84834e-07	3.75893e-23	NOL3
ENSG00000140945	0.359251	0.0117384	52	10	0.525754	0.00573361	52	10	0.0517988	0.00248596	40	0.0185815	0.00226859	40	2.87995e-28	5.22069e-56	CDH13
ENSG00000140950	-0.674991	0.00278505	37	17	-0.486735	0.000131102	39	17	0.0257977	0.000358578	28	0.0820812	2.78401e-05	28	7.98375e-50	4.58511e-89	MEAK7
ENSG00000140983	0.169352	0.00301857	70	15	-1.43845	3.30181e-05	71	15	0.0824737	0.000195408	66	0.0286056	0.00024197	66	5.22981e-20	3.32079e-155	RHOT2
ENSG00000140988	0.254908	0.000559794	620	23	0.0450297	0.00136056	621	23	0.023962	0.00029664	588	0.016435	0.000256018	588	1e-100	1.3774e-58	RPS2
ENSG00000140990	0.0524064	0.000158402	230	19	-1.43531	0.00337055	230	19	-0.00677006	0.000219844	212	0.00145509	0.000130234	212	1.36319e-160	1e-100	NDUFB10
ENSG00000140992	-0.305553	0.0437816	12	4	-0.0817022	0.0437831	12	4	-0.0180113	0.000255863	12	0.0333821	0.000100787	12	0.00311881	0.406014	PDPK1
ENSG00000141002	0.874666	0.00102815	4	2	0.458077	0.0838936	4	2	NaN	0	0	NaN	0	0	NaN	NaN	TCF25
ENSG00000141012	0.668331	0.00311247	14	3	0.266209	0.00140441	14	3	0.0392519	2.33119e-05	14	0.0419357	2.65248e-05	14	1.34484e-14	3.33774e-11	GALNS
ENSG00000141027	1.45077	0.0222455	12	6	-0.102427	0.000267785	13	6	0.248259	0.00367827	4	0.265812	0.00496012	4	5.0287e-11	0.00853093	NCOR1
ENSG00000141030	0.359386	0.000356688	84	17	0.0722706	0.0018144	84	17	-0.0091123	0.0011306	72	-0.0575432	0.000962564	72	4.72774e-98	1.0437e-47	COPS3
ENSG00000141101	0.189033	0.00342152	10	2	0.293832	0.00314304	10	2	0.0419459	4.6091e-05	10	0.0389645	4.49579e-05	10	0.000117779	7.428e-07	NOB1
ENSG00000141127	0.0831557	0.0013831	81	20	-0.208604	0.00120894	82	20	0.0297216	0.00021989	70	0.129546	0.000112598	70	1.93084e-20	6.04135e-92	PRPSAP2
ENSG00000141198	0.159414	0.00925079	18	6	-0.330332	0.00114357	18	6	-0.105446	0.00230889	14	-0.20745	0.000557345	14	9.00952e-10	3.47407e-12	TOM1L1
ENSG00000141279	-0.18048	0.00792276	187	13	0.194803	0.0130441	187	13	0.0235778	0.000639028	158	0.0490112	0.000876946	158	1.45618e-78	4.88961e-40	NPEPPS
ENSG00000141295	0.198673	0.000533768	30	9	-0.0784417	0.000268929	30	9	0.0660015	0.000988085	22	0.135636	0.00049814	22	6.34184e-18	3.37869e-30	SCRN2
ENSG00000141338	-0.182628	0.000803144	26	12	-0.459427	7.32388e-05	28	12	-0.284396	0.0475218	10	0.0433753	0.0538588	10	0.847677	0.000399273	ABCA8
ENSG00000141367	0.237341	0.00610269	673	16	0.108096	0.011418	678	16	0.0133504	0.00110505	562	0.0158277	0.000749388	562	1e-100	1.23976e-80	CLTC
ENSG00000141376	-0.222563	0.00351697	16	9	-0.286221	0.0238423	17	9	0.283301	0.000143161	12	-0.299235	0.000498804	12	9.0085e-16	1	BCAS3
ENSG00000141378	0.191992	0.0303832	42	15	0.304979	0.00123018	43	15	-0.0129053	5.18479e-05	38	-0.00178498	4.22225e-05	38	1.3855e-08	1.56392e-42	PTRH2
ENSG00000141385	0.423515	0.000262957	295	23	-1.07261	0.00114615	298	23	-0.066513	6.40609e-05	260	0.0348195	9.09241e-05	260	1e-100	1e-100	AFG3L2
ENSG00000141401	-0.436986	0.000112622	43	16	-0.166774	0.00105563	45	16	0.0134907	0.000288256	32	0.0371804	8.48122e-05	32	1.05741e-62	1.59799e-40	IMPA2
ENSG00000141425	0.244085	0.000616354	18	8	0.660817	0.00327492	19	8	0.0564762	0.000134483	16	0.00258858	2.81655e-05	16	1.31455e-19	3.42317e-20	RPRD1A
ENSG00000141429	0.182865	0.00093964	44	8	0.132177	0.00588025	44	8	-0.0340086	0.000463015	38	-0.0508991	0.000874581	38	4.17038e-50	4.28842e-20	GALNT1
ENSG00000141447	-0.0458557	0.0108358	12	5	-0.211888	0.00242645	13	5	0.0948026	0.00070519	10	-0.0182674	0.00174658	10	0.0033307	9.62243e-09	OSBPL1A
ENSG00000141448	1.85941	0.011557	16	8	0.00655286	0.00553009	16	8	-0.702687	0.00351413	14	-0.839693	0.000680595	14	7.08145e-30	1.61815e-19	GATA6
ENSG00000141456	0.856913	8.83294e-05	60	12	0.361068	0.00335284	60	12	0.00820376	0.000110549	60	0.00188004	0.000123149	60	5.40841e-191	5.0102e-50	PELP1
ENSG00000141458	0.282367	0.000281233	21	10	0.133586	0.0131116	21	10	-0.138901	0.000170535	16	0.166599	5.42001e-07	16	2.90068e-41	0.961711	NPC1
ENSG00000141503	-0.318355	0.00366693	50	10	-0.266038	0.00398676	53	10	0.0189917	0.000907577	38	-0.0170948	0.000915949	38	1.10616e-46	2.46519e-38	MINK1
ENSG00000141510	1.73479	0.0276285	10	2	2.14165	0.0138754	10	2	0.00454221	0.0010593	10	0.125196	0.00126419	10	2.20452e-10	2.68397e-13	TP53
ENSG00000141522	0.186749	0.000960316	317	23	-0.00440865	0.000638743	321	23	-0.00267269	0.000168976	270	-0.000297057	0.000142819	270	2.0889e-300	0.0495882	ARHGDIA
ENSG00000141526	0.62129	0.00519634	38	11	0.793191	0.00773237	39	11	0.0259214	1.3005e-05	34	0.0404411	0.000130494	34	5.20299e-35	2.62519e-37	SLC16A3
ENSG00000141543	-0.226093	0.000608342	280	14	0.46065	0.00203626	280	14	0.0289089	0.000252018	262	0.0352421	0.000220104	262	1e-100	5.11916652697e-312	EIF4A3
ENSG00000141551	1.35643	0.0449145	18	8	0.717044	0.0423142	18	8	-0.943686	0.00366257	14	0.218974	0.047301	14	8.18551e-21	2.51439e-06	CSNK1D
ENSG00000141556	0.317524	0.012918	38	8	-0.0681354	0.00411683	38	8	0.012341	0.000251383	36	0.0353984	0.00106139	36	4.39831e-18	2.43083e-11	TBCD
ENSG00000141560	-0.0907086	0.0019049	72	16	-0.722253	0.000389428	72	16	0.0806337	0.000139341	56	0.105512	5.57167e-05	56	1.2475e-47	6.3538e-146	FN3KRP
ENSG00000141644	0.147595	0.00203576	24	6	0.284332	0.00771118	24	6	-0.0120455	0.000345575	20	-0.0209194	0.000344596	20	9.77787e-16	2.51509e-14	MBD1
ENSG00000141646	-0.362528	0.00497521	14	5	0.220059	0.0149044	14	5	0.0262761	0.00144465	12	0.00637341	0.00203735	12	3.9976e-13	6.75714e-05	SMAD4
ENSG00000141698	0.0653655	0.000662573	8	3	-0.52724	0.0977119	8	3	-0.0482976	0.00190203	8	-0.0252753	0.00719611	8	0.000263168	0.0119127	NT5C3B
ENSG00000141699	0.269489	0.0110329	18	6	-0.128156	0.00189537	18	6	0.0547351	0.00045364	14	0.0325346	0.000115664	14	4.79684e-07	1.92744e-11	RETREG3
ENSG00000141736	0.245997	0.0125946	26	10	-0.969376	0.00279226	29	10	-0.156212	0.0241229	12	-0.433174	0.0029864	12	2.39668e-06	6.53233e-17	ERBB2
ENSG00000141738	0.339455	0.00111272	16	9	0.937983	0.00445947	17	9	-0.0246724	0.000263508	10	-0.0317701	1.05318e-05	10	3.64679e-21	1.72109e-19	GRB7
ENSG00000141741	0.346712	0.00574465	35	15	-0.171097	0.00592418	35	15	-0.036558	0.000644087	30	-0.0372883	0.000712052	30	3.24003e-28	1.63226e-11	MIEN1
ENSG00000141753	0.669809	0.00418576	20	7	-0.593228	0.0910235	20	7	0.0837803	0.000557995	18	0.0107674	0.00408486	18	2.63583e-22	1.19395e-07	IGFBP4
ENSG00000141756	0.529856	0.00925424	121	20	1.06669	0.00335018	122	20	0.036953	0.000138406	108	0.00656823	9.36956e-06	108	1.3116e-88	2.5113e-154	FKBP10
ENSG00000141759	0.303201	0.0282546	8	3	0.319804	0.00281111	8	3	0.0278214	2.98217e-05	8	0.0800469	8.96787e-05	8	0.0124542	1.53854e-05	TXNL4A
ENSG00000141854	0.884053	0.00808303	16	5	1.57333	0.0472932	16	5	0.0441634	0.00194367	8	-0.196954	0.00460565	8	1.11012e-18	4.58355e-17	MISP3
ENSG00000141867	0.146011	0.00705744	21	10	0.697255	0.00487871	21	10	-0.0230726	0.000273092	16	0.0123246	0.000485974	16	4.86363e-08	7.08621e-24	BRD4
ENSG00000141905	-0.7701	0.00216871	26	6	-0.380979	0.00805046	26	6	0.0667746	0.000123619	20	0.0992123	0.000136977	20	1.77442e-35	1.00253e-19	NFIC
ENSG00000141959	0.264274	0.000955033	409	23	0.912227	0.000389376	411	23	0.0208002	0.000231426	382	-0.0316338	0.000204959	382	1e-100	1e-100	PFKL
ENSG00000141968	0.00979175	0.112928	10	3	0.709839	0.0661031	10	3	0.0687952	0.00306991	10	0.013462	0.000532887	10	1	6.54832e-05	VAV1
ENSG00000141971	0.005896	0.020904	22	5	0.171825	0.00326052	22	5	0.0478711	5.78812e-05	22	0.0571205	5.6741e-05	22	0.910696	2.75026e-08	MVB12A
ENSG00000141985	-0.134554	0.000895877	104	16	0.991142	0.000389373	106	16	0.0431974	1.26198e-05	88	-0.00107787	7.82736e-06	88	9.28171e-83	3.16563e-186	SH3GL1
ENSG00000141994	-0.177434	0.0115227	10	5	0.263689	0.0307264	11	5	-0.0260173	2.86571e-07	8	-0.105776	0.00545381	8	0.00830012	0.000103525	DUS3L
ENSG00000142002	0.410352	0.00209655	44	10	0.235355	0.00469143	45	10	0.0632654	0.00099928	34	0.0751676	0.000874218	34	5.32935e-51	3.04741e-20	DPP9
ENSG00000142082	-0.26181	0.000829018	12	3	-1.22166	0.00757218	12	3	0.0394544	0.000692711	12	0.0493007	0.000909451	12	2.60303e-17	1.03726e-15	SIRT3
ENSG00000142156	-0.674322	0.00504596	2058	23	-0.115273	0.0068786	2064	23	0.00230319	0.000358277	1948	0.0075305	0.000554379	1948	1e-100	1e-100	COL6A1
ENSG00000142168	-0.0355135	0.00181124	343	23	-0.403097	0.0038484	349	23	-0.0266499	0.000480494	290	-0.032409	0.000222566	290	0.00436524	4.7659e-294	SOD1
ENSG00000142173	-0.622553	0.00611455	1442	23	-0.160765	0.0075624	1449	23	-0.00206655	0.000805584	1334	-0.0203114	0.00131267	1334	1e-100	1e-100	COL6A2
ENSG00000142186	-0.0238358	0.0125224	80	18	1.27442	3.78995e-08	81	18	-0.0783725	0.000899947	70	-0.00741887	0.000295503	70	0.000353602	6.56642e-130	SCYL1
ENSG00000142192	0.368281	0.0113852	37	10	0.675309	0.0195159	37	10	0.0159608	0.0019704	26	-0.0634611	0.00140333	26	6.19115e-23	5.9244e-30	APP
ENSG00000142197	0.0248841	0.00727075	46	5	-0.353816	0.00943411	46	5	-0.0500695	0.00271485	34	0.0238889	0.000332939	34	3.54584e-05	2.60562e-29	DOP1B
ENSG00000142207	0.376397	7.94177e-05	8	3	0.752128	0.00781422	8	3	-0.0334074	0.00655129	8	-0.00335447	0.00918479	8	9.35834e-06	1.06635e-09	URB1
ENSG00000142208	0.103064	0.00590532	38	8	0.239865	0.00130916	38	8	-0.727358	8.90394e-06	34	-0.746113	9.08444e-06	34	3.1573e-39	1.56009e-54	AKT1
ENSG00000142230	0.500234	0.00193266	124	13	0.577103	0.00308663	129	13	0.0506663	1.38467e-05	102	0.0646589	0.000164525	102	1.04857e-126	3.1894e-135	SAE1
ENSG00000142347	0.080184	0.0229223	44	8	0.468768	0.0125131	44	8	0.0374012	0.00154338	42	0.045746	0.00128936	42	0.373982	8.95366e-29	MYO1F
ENSG00000142409	1.60647	0.355699	13	10	1.67675	0.523257	14	10	NaN	0	2	NaN	0	2	NaN	NaN	ZNF787
ENSG00000142444	0.121273	0.0052234	26	8	-0.0532315	0.00330127	26	8	-0.0256157	0.0012618	22	-0.012477	0.000129078	22	2.73079e-10	0.00760059	TIMM29
ENSG00000142453	-0.496528	0.000516405	70	10	-0.804012	0.00212047	70	10	-0.0718426	0.000305879	66	0.0921343	0.000203512	66	5.62069e-134	1.14049e-102	CARM1
ENSG00000142459	-0.430272	0.00196971	4	1	-0.147469	0.0456415	4	1	-0.247975	0.00108997	4	-0.357812	0.000820959	4	0.00429686	0.687317	EVI5L
ENSG00000142507	0.0435702	0.000151948	111	16	-0.213551	0.00273885	111	16	0.0163038	0.000229628	94	0.0112193	0.000155131	94	1.65141e-29	2.13675e-76	PSMB6
ENSG00000142534	0.167146	0.000759518	396	23	-0.15797	0.000116414	398	23	0.0189682	0.000220397	366	0.0208674	0.000187247	366	1e-100	1e-100	RPS11
ENSG00000142541	0.0312387	0.00119731	286	20	-0.408346	0.00111386	286	20	0.0262446	0.000187327	252	0.0283025	0.00014808	252	0.12559	1e-100	RPL13A
ENSG00000142552	0.409454	0.000876474	60	11	1.26737	0.006496	60	11	0.0112507	0.00101123	52	-0.0282161	0.00104216	52	1.10077e-87	5.40821e-89	RCN3
ENSG00000142627	-0.309207	0.00461986	40	11	0.254395	0.00880345	42	11	0.00117105	0.00045812	34	0.00105307	0.000163044	34	6.6152e-30	4.45569e-20	EPHA2
ENSG00000142634	0.372239	0.000992526	446	23	-0.573322	7.32644e-05	448	23	0.0344213	0.000130664	414	0.0359239	0.000124932	414	1e-100	1e-100	EFHD2
ENSG00000142655	0.324134	0.00346169	40	9	0.417876	0.00134517	40	9	0.124175	0.00111752	32	0.0386826	0.000633137	32	6.0749e-26	1.09934e-55	PEX14
ENSG00000142657	-0.18681	0.00468444	318	14	0.205146	0.0126233	318	14	0.0178057	0.000399879	270	0.0189808	0.000562389	270	5.61538e-170	3.54203e-93	PGD
ENSG00000142669	-0.126689	0.000192404	140	23	-0.106136	0.00121728	141	23	0.00839841	0.000125478	122	0.0233933	0.000183501	122	3.29298e-192	1.73849e-93	SH3BGRL3
ENSG00000142676	0.0417602	0.00283219	120	16	-0.0415131	0.00279691	122	16	-0.00426139	0.000609451	102	0.0179244	0.00065916	102	7.29229e-14	6.60742e-21	RPL11
ENSG00000142687	0.459573	0.0255934	6	2	-0.192406	0.0337553	6	2	-0.0639342	0.000683135	6	0.0644384	0.000184407	6	0.00218632	0.0927229	KIAA0319L
ENSG00000142748	0.0960826	0.0233836	10	5	-0.345952	0.000665785	10	5	0.212364	0.00645	8	0.250785	0.00373512	8	0.281052	5.75079e-09	FCN3
ENSG00000142765	-0.654662	5.74757e-05	78	15	-0.887041	0.00544078	81	15	-0.0377352	0.00010911	54	-0.0354208	0.00227849	54	2.07187e-144	4.65041e-114	SYTL1
ENSG00000142789	-0.277643	0.0398385	4	1	-0.725905	0.03586	4	1	0.0630598	0.000522032	4	0.0305103	0.00148741	4	0.203896	0.0166144	CELA3A
ENSG00000142798	-0.36783	0.00327053	2869	23	-0.234771	0.00407636	2900	23	-0.00573508	0.000419941	2570	-0.00658226	0.000574786	2570	1e-100	1e-100	HSPG2
ENSG00000142864	0.357849	0.0126825	260	16	0.615978	0.0102325	265	16	0.015903	0.000799958	210	0.028217	0.00104161	210	4.25343e-139	6.01538e-231	SERBP1
ENSG00000142867	-0.819101	0.0130875	12	5	0.729274	0.00171683	13	5	0.384281	0.000136736	10	0.527885	0.000217059	10	3.37218e-12	1.94621e-10	BCL10
ENSG00000142875	-0.488828	0.0080466	26	7	-1.24436	0.0365312	26	7	0.0396042	0.00111782	26	0.0305337	0.000580821	26	3.80274e-23	5.56749e-22	PRKACB
ENSG00000142892	0.265355	0.0120089	8	3	0.30705	0.00120346	8	3	0.00122	0.000795066	8	-0.0202917	0.00113224	8	0.000961113	1.23415e-10	PIGK
ENSG00000142910	-0.30851	0.00694779	109	16	-0.443151	0.00339699	113	16	-0.017742	4.13016e-06	86	-0.0104477	0.000579382	86	2.00562e-61	1.66732e-120	TINAGL1
ENSG00000142937	0.192365	0.000968812	414	23	-0.167832	0.00165938	418	23	0.0226043	0.000236797	368	0.0149168	0.000210499	368	1e-100	1.97805799417e-312	RPS8
ENSG00000142949	-0.358653	0.005181	46	8	-0.222365	0.000565388	48	8	0.158675	0.000316112	32	-0.098622	0.00216593	32	1.58376e-43	2.0295e-16	PTPRF
ENSG00000143079	-0.0175513	0.0957641	12	5	-0.162982	0.013546	13	5	-0.0876963	8.88308e-05	10	0.31185	0.0023749	10	1	1.38834e-09	CTTNBP2NL
ENSG00000143106	0.241087	0.0006196	289	20	0.153537	0.00101551	289	20	-0.00561169	0.000194806	260	-0.00300706	0.000318327	260	1e-100	2.89463e-251	PSMA5
ENSG00000143119	0.802627	0.244886	16	8	0.281079	0.198555	16	8	0.0349971	3.67441e-06	14	0.0349869	3.67572e-06	14	9.47458e-05	0.212784	CD53
ENSG00000143149	-0.258544	0.00164974	423	22	-0.436774	0.00124721	427	22	0.0189516	0.000272697	370	0.0164144	0.00036757	370	1e-100	1e-100	ALDH9A1
ENSG00000143153	0.813352	0.0244269	152	16	0.178008	0.0107893	153	16	0.0260517	0.000810578	130	0.0400174	0.000440325	130	1.1973e-112	1.11443e-34	ATP1B1
ENSG00000143155	0.205212	0.00247998	74	8	0.2827	0.00249887	74	8	0.0396708	0.000193919	62	0.0439719	0.000390539	62	2.77533e-43	2.43402e-59	TIPRL
ENSG00000143158	0.124857	0.000519459	153	19	-2.29104	0.0131186	153	19	0.0338631	0.000124424	146	0.00533952	3.8078e-05	146	5.47681e-111	1.41439e-199	MPC2
ENSG00000143167	1.96238	0.0169688	24	8	2.41867	0.00360878	25	8	0.0865386	0.000373798	18	-0.0658631	0.000467255	18	1.41417e-28	2.36854e-49	GPA33
ENSG00000143183	0.332363	7.32177e-06	58	15	0.417395	5.43795e-05	59	15	-0.0167199	8.56702e-05	54	-0.00621876	0.000136046	54	1.34706e-94	1.10463e-122	TMCO1
ENSG00000143196	-1.02725	0.000717516	157	23	-0.429967	0.00131664	158	23	-0.0121483	9.55602e-05	136	-0.0307435	7.98549e-05	136	4.58973e-302	9.49807e-180	DPT
ENSG00000143198	0.161596	0.00235943	102	15	0.0145609	0.00191716	102	15	0.00937585	3.98007e-05	100	0.0274909	0.000273548	100	6.24273e-54	0.0310483	MGST3
ENSG00000143217	-0.312916	0.00730755	41	10	0.0054589	3.18566e-05	41	10	0.00938906	0.000857287	34	0.0407868	0.00043996	34	2.96817e-27	1.04265e-10	NECTIN4
ENSG00000143222	0.341094	0.00621912	64	12	-0.464941	0.00139069	64	12	0.120956	1.75369e-05	58	0.137694	1.90548e-05	58	9.45808e-31	1.13604e-78	UFC1
ENSG00000143224	-0.673139	0.0112387	44	17	-0.458516	0.00373788	45	17	0.237913	0.000213169	40	0.0247566	0.000443282	40	3.07067e-42	1.11812e-46	PPOX
ENSG00000143256	0.24353	0.00620734	92	14	0.286297	0.00887505	94	14	0.0145217	0.000288167	80	0.0396885	0.000311394	80	4.26931e-47	9.22559e-44	PFDN2
ENSG00000143278	0.187272	0.24391	4	1	0.644417	0.00360976	4	1	0.00504057	0.00280269	4	-0.0980886	0.00880967	4	1	0.000199156	F13B
ENSG00000143294	0.465226	0.0211392	10	3	0.579693	0.0242871	10	3	0.0117802	8.00132e-05	10	0.034161	9.87522e-05	10	2.20953e-05	8.16786e-06	PRCC
ENSG00000143314	0.483207	1.34527e-05	45	17	-0.442509	9.98889e-05	45	17	-0.00838042	0.000150989	36	0.0117813	8.95375e-05	36	4.15237e-63	2.3636e-106	MRPL24
ENSG00000143319	0.875818	0.0327755	12	8	1.34873	0.00885699	13	8	0.0417715	0.000262944	8	-0.106969	0.00190055	8	2.87428e-08	1.22931e-19	ISG20L2
ENSG00000143320	-0.164223	6.66687e-05	288	23	0.549167	0.00467825	290	23	-0.00330878	0.000107039	250	0.0743354	0.000279508	250	1e-100	4.37278e-265	CRABP2
ENSG00000143321	0.525814	0.00159412	321	23	0.554663	0.000279427	323	23	0.0427997	0.000102802	282	0.0247566	0.000120013	282	1e-100	1e-100	HDGF
ENSG00000143337	0.452489	0.000487734	179	20	-0.0536158	0.00106723	185	20	0.028649	4.21814e-05	140	0.0285253	6.72637e-05	140	3.99793e-264	2.13187e-84	TOR1AIP1
ENSG00000143353	0.256299	0.0144323	18	3	0.646403	0.00417947	18	3	0.064766	0.000782338	18	0.0646129	0.000879691	18	1.58475e-05	4.81296e-21	LYPLAL1
ENSG00000143363	0.345808	0.00401907	12	4	-0.691934	8.23744e-05	12	4	0.0313764	0.000129904	12	-0.0050862	8.36528e-06	12	8.57003e-09	9.27668e-25	PRUNE1
ENSG00000143367	-0.441772	0.00500329	53	10	0.564565	0.000334499	53	10	0.0234177	0.000616006	32	-0.025164	0.00020495	32	1.11421e-51	3.1487e-99	TUFT1
ENSG00000143368	0.774616	0.00205464	28	7	0.632293	0.00415504	28	7	0.568225	0.00047691	26	0.472548	0.000327013	26	1.49648e-22	5.12732e-13	SF3B4
ENSG00000143369	0.0670298	7.58095e-06	174	12	0.0806888	0.00455469	174	12	0.0182714	0.000395657	146	0.051663	3.99254e-05	146	6.35705e-63	3.77252e-07	ECM1
ENSG00000143373	0.382553	0.00173598	8	2	0.398332	0.00346323	8	2	0.0360903	1.73553e-06	8	0.0309475	0.000297234	8	3.75248e-07	6.60527e-07	ZNF687
ENSG00000143374	0.59639	0.000689857	74	15	-0.372121	0.000291547	74	15	0.0128171	2.44298e-05	68	0.0134724	2.50375e-05	68	9.44083e-105	4.76401e-113	TARS2
ENSG00000143375	0.871751	0.00723284	222	18	0.226607	1.55479e-05	224	18	0.0545791	0.00138762	170	-0.00451806	0.0017043	170	6.74906e-275	1.82705e-129	CGN
ENSG00000143376	-0.134073	0.000374283	58	9	0.364863	0.00161629	58	9	-0.167935	5.19944e-05	52	0.0638508	0.000162934	52	7.05794e-19	1.71557e-57	SNX27
ENSG00000143379	-0.378991	0.150632	8	3	0.261409	0.0113387	8	3	0.0665638	0.000481164	8	-0.112956	0.0196559	8	0.0714455	0.000230265	SETDB1
ENSG00000143382	-0.046323	0.0255753	18	7	-0.0152652	0.0186174	21	7	NaN	0	4	NaN	0	4	NaN	NaN	ADAMTSL4
ENSG00000143384	0.0154055	0.0895515	8	2	0.114147	0.00705059	8	2	0.0649894	0.00350019	8	-0.241655	0.0310953	8	1	0.00224351	MCL1
ENSG00000143387	2.1698	0.00322666	10	7	1.73048	0.0344283	11	7	NaN	0	4	NaN	0	4	NaN	NaN	CTSK
ENSG00000143401	0.676388	0.0021031	50	12	0.0190634	0.000231393	52	12	0.072584	0.000504515	44	0.0400055	0.000619858	44	8.26905e-73	3.88279e-05	ANP32E
ENSG00000143409	-0.00227629	0.0236447	8	3	-0.230128	0.000749811	8	3	-0.174951	0.00252392	8	-0.174389	0.00149897	8	0.0784821	0.0289215	MINDY1
ENSG00000143416	-0.0863617	0.00204069	806	23	-0.63217	0.00412267	809	23	0.00107655	0.000266491	746	0.00980384	0.00020023	746	1.03221e-284	1e-100	SELENBP1
ENSG00000143418	0.668426	0.00155318	34	14	-0.576005	1.59198e-07	35	14	-0.00984273	0.000107276	30	0.0138259	7.28265e-05	30	3.87618e-46	3.09647e-54	CERS2
ENSG00000143420	-0.15961	0.00300359	68	12	0.681953	0.00971155	69	12	-0.00837615	0.000879468	60	0.0721946	4.11341e-05	60	3.33544e-36	2.05787e-55	ENSA
ENSG00000143436	-0.140084	0.0126617	34	7	-0.269851	0.00756311	34	7	0.00128029	0.0018646	30	0.0218009	0.00294189	30	1.52426e-07	4.86269e-22	MRPL9
ENSG00000143442	0.655873	0.0238855	20	3	0.273816	0.0329705	20	3	-0.0978677	0.000818421	20	-0.119077	0.000885265	20	1.41743e-14	4.01314e-08	POGZ
ENSG00000143457	0.599532	0.00109853	14	6	0.0268273	0.00437062	14	6	0.0267221	0.000331144	12	0.0316475	0.000345563	12	3.89762e-23	1	GOLPH3L
ENSG00000143486	-0.600662	0.00152216	43	14	0.0503441	0.00223384	44	14	-0.0116541	0.00136078	36	0.088334	0.000344579	36	5.48223e-69	4.57616e-05	EIF2D
ENSG00000143493	0.46928	0.0317395	8	4	0.482058	0.0490256	8	4	-0.00989988	0.000549052	6	0.0278062	0.00102485	6	0.000589475	0.00309344	INTS7
ENSG00000143499	0.162036	0.10527	6	2	-0.106394	0.0225275	6	2	-0.0658748	0.000399743	6	-0.142139	0.000626487	6	0.710351	1	SMYD2
ENSG00000143520	-1.41781	0.0318143	4	1	0.56663	0.00214063	4	1	-0.390873	2.54734e-05	4	0.0265406	0.0107171	4	0.00737215	0.00295689	FLG2
ENSG00000143536	-1.18348	0.0112497	990	23	0.559653	0.00761484	1002	23	-0.0475457	0.00107102	850	0.00479541	0.00300218	850	1e-100	1e-100	CRNN
ENSG00000143537	-0.974358	3.95162e-05	12	3	-1.37427	0.0208247	12	3	-0.126835	0.0135578	12	0.0356643	0.00629444	12	2.59371e-10	2.65027e-15	ADAM15
ENSG00000143545	0.0850315	0.00407405	78	3	-0.353593	0.00618239	78	3	-0.00622282	0.000331677	78	0.0308856	0.000324139	78	9.79965e-20	1.15673e-57	RAB13
ENSG00000143546	-0.765043	0.00634192	667	23	0.572671	0.00769174	671	23	-0.0188461	0.000551893	614	-0.0285083	0.000452979	614	1e-100	1e-100	S100A8
ENSG00000143549	0.082976	0.00932855	1281	22	-0.148135	0.00456972	1299	22	-0.00921717	0.000514168	1142	0.0136907	0.000570727	1142	4.62877e-178	1e-100	TPM3
ENSG00000143553	0.222921	0.000876824	20	4	0.123726	9.3219e-05	20	4	-0.164506	0.000132031	20	0.00639522	0.00197642	20	2.99684e-26	1.0538e-09	SNAPIN
ENSG00000143556	-2.59255	0.00132494	166	14	0.435831	0.00266051	166	14	-0.0404721	2.94329e-07	162	0.0364281	2.03057e-05	162	3.7985e-305	1.52946e-149	S100A7
ENSG00000143569	0.0620402	2.13733e-06	132	16	0.157923	0.00962453	135	16	0.038026	0.00177534	102	-0.00654935	0.00256283	102	5.59032e-07	1.35009e-39	UBAP2L
ENSG00000143575	0.142626	0.0643917	18	6	-0.472198	0.013283	18	6	-0.0485125	0.00779024	16	-0.0339527	0.0137433	16	0.0346327	1.84996e-11	HAX1
ENSG00000143612	0.0201905	0.000985313	4	1	0.902842	0.121002	4	1	0.0187093	0.00688249	4	0.0362284	0.050449	4	1	0.0410283	C1orf43
ENSG00000143621	0.247338	0.000282852	276	18	0.542832	0.000770472	276	18	0.048172	9.03298e-05	262	0.0391372	8.08872e-05	262	1e-100	1e-100	ILF2
ENSG00000143622	-0.211614	0.127644	6	2	0.513611	0.00189705	6	2	0.0543887	0.00118542	6	-0.0757433	0.00037941	6	0.624007	7.63046e-08	RIT1
ENSG00000143631	-1.61614	0.0366471	42	3	-0.712048	0.0361186	42	3	-0.00186116	0.00664293	42	0.372872	0.00309554	42	7.09363e-47	3.84552e-35	FLG
ENSG00000143641	0.701367	0.00815914	71	16	0.481375	0.00146155	72	16	0.0818469	0.00095333	64	0.0855099	0.000543333	64	3.28315e-68	3.46601e-100	GALNT2
ENSG00000143653	0.483494	0.00238304	78	13	-0.0607643	4.34559e-05	78	13	0.058603	0.000135486	70	0.0402234	1.89536e-05	70	3.13408e-79	6.81273e-133	SCCPDH
ENSG00000143727	0.259776	0.011118	123	21	-0.0154465	0.01106	124	21	0.570908	0.000159783	106	0.43657	0.000124481	106	5.85824e-62	2.66675e-81	ACP1
ENSG00000143742	0.779124	0.000899744	105	21	0.264208	0.000415581	106	21	-0.0724908	0.000197615	88	0.0526188	0.000236743	88	1.07971e-202	2.10727e-149	SRP9
ENSG00000143753	-0.121143	0.00122232	10	4	-0.721872	0.0199905	10	4	-0.140846	0.0211911	8	-0.562054	0.00109706	8	1	0.0302054	DEGS1
ENSG00000143761	0.369214	0.00255226	558	7	-0.232892	0.00169822	558	7	0.0506071	0.000354152	558	0.0404669	0.000288557	558	1e-100	1e-100	ARF1
ENSG00000143774	-0.184146	0.00302668	42	7	-0.15613	0.00213051	42	7	0.0914186	0.000174734	36	0.0354634	0.00035184	36	5.48372e-32	9.35173e-31	GUK1
ENSG00000143776	0.133946	0.0276207	26	6	0.101897	0.00830309	26	6	-0.0727864	0.000226147	24	-0.0787834	0.000224185	24	7.03438e-06	1.16815e-09	CDC42BPA
ENSG00000143793	0.392224	0.0214057	10	5	0.507468	0.0286212	10	5	NaN	0	6	NaN	0	6	NaN	NaN	C1orf35
ENSG00000143799	0.671324	0.0015699	561	23	0.119351	0.00105145	566	23	0.0708164	0.000245346	472	0.0312594	0.000412689	472	1e-100	3.3234e-288	PARP1
ENSG00000143811	0.573189	0.000421072	12	4	0.670572	0.00403248	12	4	-0.0232035	2.58216e-06	10	-0.0131169	2.20826e-06	10	5.45123e-17	3.94619e-12	PYCR2
ENSG00000143815	0.443543	0.0122314	170	13	0.345766	0.00673271	172	13	0.0395592	0.000624122	136	0.0118027	0.000507255	136	4.43135e-104	2.17484e-116	LBR
ENSG00000143819	-0.0965877	0.000600714	316	20	-0.405672	0.00206652	316	20	0.0152611	0.000150611	296	-0.06885	0.000125223	296	1.3095e-254	2.2145e-297	EPHX1
ENSG00000143850	0.275697	0.0140061	119	14	-0.251687	0.0110487	120	14	-0.00996713	0.00102577	86	-0.0234357	0.00117123	86	8.12683e-53	1.49088e-48	PLEKHA6
ENSG00000143851	0.259101	0.0992301	6	3	0.688818	8.87797e-05	6	3	0.260564	0.00194497	4	0.119162	0.00216085	4	1	0.00056923	PTPN7
ENSG00000143862	0.0409601	0.0173553	40	10	-0.265638	0.0179749	40	10	0.0558544	0.00067919	38	0.0204817	0.000370698	38	1	1.27879e-15	ARL8A
ENSG00000143870	0.284319	0.00174225	308	16	0.156928	0.00300429	310	16	-0.00517252	0.001331	256	0.017331	0.000649289	256	1e-100	2.68965e-149	PDIA6
ENSG00000143878	-0.405951	0.00180605	10	5	-0.320394	0.000398208	10	5	NaN	0	6	NaN	0	6	NaN	NaN	RHOB
ENSG00000143889	0.611276	0.00542775	64	10	0.0876201	0.00142664	70	10	0.134517	0.000148982	46	0.135441	0.000148859	46	1.29958e-54	4.60734e-15	HNRNPLL
ENSG00000143891	0.631057	0.000679991	70	10	-0.0871723	0.000870795	70	10	0.00532017	0.000179502	60	-0.00418248	0.000221727	60	1.99282e-131	7.59907e-38	GALM
ENSG00000143924	0.412829	0.00491134	295	21	-0.142705	0.000860286	300	21	0.0107752	0.000423409	252	0.0335158	5.16351e-05	252	9.30218e-250	5.08329e-254	EML4
ENSG00000143947	-0.123736	0.0034603	363	12	-0.108826	0.00729134	364	12	0.0265598	0.00152668	358	0.0226701	0.00180538	358	5.8207e-176	4.87991e-97	RPS27A
ENSG00000143977	0.450246	8.64255e-07	73	16	-0.00797401	7.0521e-07	73	16	0.051787	0.000198585	60	0.028819	0.000260963	60	7.21105e-87	2.44929e-24	SNRPG
ENSG00000144021	0.140854	0.0197258	54	9	0.34666	0.00416122	54	9	0.0119092	0.00116987	50	-0.183471	0.00189265	50	9.37331e-08	1.02183e-67	CIAO1
ENSG00000144028	0.141722	1.03469e-05	542	23	0.331679	0.00135168	544	23	0.0359285	0.000190193	502	0.0373208	0.000214411	502	1e-100	1e-100	SNRNP200
ENSG00000144029	-0.574255	0.00336853	62	11	-0.318475	0.00483307	62	11	-0.020837	0.000441371	56	0.737654	5.63366e-07	56	3.26151e-71	5.80822e-73	MRPS5
ENSG00000144034	0.148886	0.000443222	26	8	-0.0187581	4.92456e-05	26	8	0.0479019	3.10048e-05	26	0.113468	8.09939e-05	26	2.19404e-19	6.91155e-45	TPRKB
ENSG00000144036	-0.267216	0.00426799	36	8	-0.158376	0.0183773	37	8	0.0309786	0.00161294	34	0.0110638	0.00198391	34	3.12341e-30	3.43223e-08	EXOC6B
ENSG00000144040	0.863109	0.194246	8	3	-0.453048	0.0367096	8	3	-0.0674828	0.00121583	8	-0.0878949	0.00118644	8	0.00289721	0.0047485	SFXN5
ENSG00000144118	-0.46616	2.20471e-06	124	13	-0.397838	0.000574332	124	13	0.124037	4.93588e-05	116	0.00104459	4.73013e-05	116	4.76168e-237	1.34198e-169	RALB
ENSG00000144224	0.222055	0.000262614	104	16	0.208161	0.000746637	106	16	0.0390029	0.000209603	88	0.0566697	0.000214526	88	3.5632e-149	8.54262e-100	UBXN4
ENSG00000144231	0.139256	0.00155135	26	11	0.49066	0.000617721	27	11	0.0922321	7.17364e-06	20	-0.0288506	2.63093e-05	20	1.33008e-05	5.04954e-38	POLR2D
ENSG00000144283	-0.500808	0.114786	8	3	-0.140923	0.00202977	8	3	0.026599	0.00151547	8	-0.183124	0.0021109	8	0.0159608	0.412656	PKP4
ENSG00000144306	-0.300543	0.0508341	16	4	-0.305224	0.0249967	16	4	0.0424285	0.00748622	16	0.0611293	0.00427322	16	9.3968e-05	2.33778e-07	SCRN3
ENSG00000144320	-0.23494	0.0136447	44	7	-0.23916	0.0059515	44	7	0.0655855	0.00063523	40	0.0699716	0.000763457	40	1.54624e-20	1.34221e-30	LNPK
ENSG00000144366	-0.038422	0.0132547	16	6	-0.421305	0.00122309	16	6	-0.103265	0.000854536	14	-0.0453608	0.000649036	14	0.217888	6.84343e-23	GULP1
ENSG00000144381	0.475286	0.00410318	2035	23	-0.15319	0.00528456	2042	23	0.00689089	0.000614235	1906	0.0305426	0.000446706	1906	1e-100	1e-100	HSPD1
ENSG00000144455	1.35775	0.0236486	6	5	0.948132	0.00157423	7	5	NaN	0	0	NaN	0	0	NaN	NaN	SUMF1
ENSG00000144524	0.0992094	0.029654	14	4	0.22127	0.0207776	14	4	-0.0400219	0.00129316	14	-0.0484443	0.00596724	14	0.052198	2.82832e-05	COPS7B
ENSG00000144535	1.16612	0.0657321	27	16	1.24342	0.0231299	27	16	NaN	0	20	NaN	0	20	NaN	NaN	DIS3L2
ENSG00000144554	0.238074	0.243941	10	1	0.399281	0.186626	10	1	-0.0197114	0.00123504	10	-0.0087454	0.0015818	10	0.651255	0.0765039	FANCD2
ENSG00000144566	-0.109299	0.00112487	28	7	-0.247782	0.013736	28	7	0.0390852	5.92667e-05	26	-0.114016	0.000306446	26	1.26037e-19	1.07391e-05	RAB5A
ENSG00000144567	0.702009	0.000908872	10	5	0.155837	5.9457e-07	10	5	-0.102232	0.00304623	8	-0.0485845	0.000106196	8	1.831e-11	8.00293e-10	RETREG2
ENSG00000144579	0.130986	0.0291367	14	3	0.129269	0.00360686	14	3	0.022829	0.0148019	14	0.014844	0.0056018	14	0.323446	0.000810928	CTDSP1
ENSG00000144580	0.331109	3.18811e-05	12	7	0.18392	0.0181325	13	7	0.0882161	0.00343151	10	0.102131	0.0017386	10	1.89272e-06	0.278966	CNOT9
ENSG00000144591	0.341086	0.00152137	160	23	-0.484962	0.000869783	163	23	0.00758546	0.000253592	140	0.0160446	0.000251054	140	7.58535e-181	3.76293e-274	GMPPA
ENSG00000144635	0.38432	0.00569059	76	12	-0.296641	0.000948433	76	12	-0.00354434	0.000890347	74	0.137227	0.000416928	74	3.62785e-63	4.02858e-125	DYNC1LI1
ENSG00000144645	0.232566	0.114555	7	5	0.0865278	2.56483e-05	7	5	-0.123901	0.00011957	4	-0.160281	0.000164783	4	0.158175	5.74309e-05	OSBPL10
ENSG00000144668	-0.485216	0.0204264	6	2	-1.25264	0.278363	6	2	-0.116973	0.00095154	6	-0.269412	2.68417e-05	6	0.00624329	0.0305597	ITGA9
ENSG00000144674	0.0519244	0.013026	158	11	-0.208948	0.00730615	159	11	0.028789	0.00127485	136	0.0192194	0.00115991	136	0.0843881	1.24024e-79	GOLGA4
ENSG00000144711	0.178024	0.425844	4	2	0.208771	0.355624	4	2	NaN	0	0	NaN	0	0	NaN	NaN	IQSEC1
ENSG00000144713	0.0938789	0.00040167	124	20	0.23946	0.00206193	124	20	0.0400351	0.000248243	114	0.0205808	0.000147369	114	6.28583e-61	8.78198e-93	RPL32
ENSG00000144744	-0.271201	0.00518386	59	12	-0.22492	0.000791016	59	12	-0.00599584	0.000483613	52	-0.033807	0.000408354	52	1.16113e-37	9.05092e-66	UBA3
ENSG00000144746	0.023531	0.000758645	118	16	-0.421953	0.000160281	118	16	0.0293266	0.000118353	108	0.0298251	9.1192e-05	108	0.18026	4.20797e-285	ARL6IP5
ENSG00000144747	0.690285	0.00477574	38	5	-0.526049	5.46682e-07	38	5	-0.00518883	0.000364526	32	-0.0327131	0.000391949	32	2.49428e-42	3.70587e-44	TMF1
ENSG00000144785	0.765213	0.0167094	6	1	-0.217827	0.0933488	6	1	0.0144087	0.00553116	6	0.0369772	0.0061255	6	1.0253e-05	0.476026
ENSG00000144791	1.26911	0.0107797	22	11	-0.698857	0.00317815	23	11	0.123423	0.0042796	18	-0.121204	0.0140916	18	2.53643e-31	9.92877e-15	LIMD1
ENSG00000144810	-0.660233	0.00789149	28	14	0.865815	0.00579399	29	14	0.0662522	0.000263848	22	-0.170975	0.000224352	22	6.70751e-27	7.15887e-35	COL8A1
ENSG00000144824	-0.639341	0.122847	12	2	0.334618	0.251522	12	2	0.0442731	0.00155991	12	-0.500019	0.0032056	12	0.000163621	0.000641337	PHLDB2
ENSG00000144827	-0.244241	0.000488146	95	15	-0.634952	0.00159025	95	15	0.0367301	0.000348592	88	0.0373378	0.000130632	88	1.51694e-152	1.54013e-130	ABHD10
ENSG00000144834	-0.239775	0.00256341	82	7	0.419741	0.0105539	82	7	0.0253275	0.000444554	82	0.0791871	0.00050076	82	1.50978e-69	2.12627e-46	TAGLN3
ENSG00000144840	0.49807	0.00838481	42	13	-0.0436875	0.00666445	43	13	-0.0333934	0.00161038	32	-0.00190493	0.00072167	32	2.61172e-39	0.0142521	RABL3
ENSG00000144843	0.744844	0.0272214	20	4	0.298398	0.0738444	20	4	0.0304477	0.0014003	20	0.020635	0.00170199	20	8.5682e-14	0.00112275	ADPRH
ENSG00000144848	0.232621	0.0050022	109	16	0.684763	2.34243e-06	111	16	0.067526	0.000856543	92	0.0577275	0.000827562	92	4.13565e-48	5.01924e-123	ATG3
ENSG00000144867	0.0233087	7.17215e-06	156	18	-0.24794	0.00275435	157	18	0.0564276	0.000148645	146	0.0204378	0.000166159	146	5.04713e-70	2.11159e-120	SRPRB
ENSG00000144895	0.353181	0.00211868	105	19	0.252473	0.00657642	108	19	0.0489796	0.000285162	92	0.0208964	0.000356201	92	1.14625e-100	9.23022e-55	EIF2A
ENSG00000144909	-0.2507	0.0254873	8	3	-0.0153285	0.0174882	8	3	-0.0333389	0.0018612	6	-0.0737576	0.00175923	6	0.03013	1	OSBPL11
ENSG00000144959	1.08106	0.0069481	112	22	0.486217	1.41639e-06	114	22	0.0432699	0.000219515	92	0.0485136	2.10882e-05	92	6.13008e-129	7.0249e-197	NCEH1
ENSG00000145012	-1.94	1.64419e-06	427	23	-0.129659	0.00161174	429	23	-0.0168255	0.000295874	380	-0.00864315	0.000332139	380	1e-100	1.40498e-242	LPP
ENSG00000145050	0.401647	0.000903161	114	15	-0.159781	0.00155273	114	15	0.0510176	0.000365498	100	0.00165799	0.00016185	100	5.06131e-170	6.21142e-79	MANF
ENSG00000145191	0.189082	0.0134403	38	8	0.00245404	0.00348112	38	8	-0.0259026	0.00135583	36	-0.0263779	0.0014625	36	2.64848e-13	0.0735958	EIF2B5
ENSG00000145192	0.00479402	0.00103562	248	23	-0.0823987	0.0022898	250	23	-0.00300617	0.000168926	216	0.0246508	5.32111e-05	216	0.00279316	2.1999e-99	AHSG
ENSG00000145214	-0.198219	0.00960066	23	16	-0.17746	0.00575827	25	16	NaN	0	14	NaN	0	14	NaN	NaN	DGKQ
ENSG00000145216	0.767948	0.0062114	13	10	0.880252	0.000168212	15	10	NaN	0	2	NaN	0	2	NaN	NaN	FIP1L1
ENSG00000145220	0.290862	0.00624	53	13	-0.0683397	0.00168067	55	13	-0.0141215	0.000555564	38	-0.0740002	0.00115762	38	2.36756e-35	1	LYAR
ENSG00000145241	1.03617	0.520032	6	3	0.536041	0.0002452	6	3	-0.0914944	0.00029118	4	-0.11894	0.000290191	4	0.0622164	4.85286e-09	CENPC
ENSG00000145247	1.00557	0.000650931	158	19	-0.743887	0.000117989	159	19	0.0179715	0.000273376	142	0.405521	7.99198e-05	142	1e-100	1e-100	OCIAD2
ENSG00000145284	-0.214626	0.0251033	17	10	-0.697056	0.00958881	17	10	-0.0441708	0.00225413	12	-0.139822	0.00419458	12	0.00251558	5.88889e-16	SCD5
ENSG00000145293	0.106969	0.0044127	36	6	0.36697	0.0083853	36	6	0.043599	0.00194154	36	0.0832875	0.00191295	36	6.74368e-05	2.4914e-21	ENOPH1
ENSG00000145321	0.00990381	0.000169663	574	23	0.290565	0.000756377	581	23	0.0179065	0.000196007	512	0.0453724	0.000239019	512	1.54624e-20	1e-100	GC
ENSG00000145331	0.422611	0.0112901	10	5	0.358258	0.0660336	10	5	-0.221696	0.0128953	8	-0.339823	0.0267394	8	2.47956e-08	2.09465e-05	TRMT10A
ENSG00000145335	-0.197441	6.10168e-06	33	12	-0.130847	0.000746591	35	12	-0.00115864	0.000206165	26	-0.00336711	0.000231193	26	3.60231e-30	3.30909e-29	SNCA
ENSG00000145337	0.36491	0.0240531	20	11	-0.180536	0.00279825	22	11	-1.36314	0.029265	14	0.679893	0.00277482	14	5.01963e-21	2.20851e-27	PYURF
ENSG00000145348	0.264345	0.00792002	4	1	0.398531	8.60664e-06	4	1	-0.166135	0.0131674	4	0.0173201	0.0058743	4	0.00672144	0.0109904	TBCK
ENSG00000145349	0.103304	0.00454301	116	18	-0.00117256	0.00219808	117	18	0.00921297	0.000800763	100	0.0268745	0.000832571	100	8.91804e-28	1.16872e-06	CAMK2D
ENSG00000145354	0.238463	0.0010139	104	18	-0.299867	0.000131923	105	18	0.0246591	0.000115567	92	0.0236649	6.47321e-05	92	1.14292e-98	1.68031e-229	CISD2
ENSG00000145362	-0.28365	0.000672861	20	8	-0.257721	0.00363648	22	8	0.512478	0.052029	10	0.58157	0.0672804	10	8.37493e-06	1.26311e-05	ANK2
ENSG00000145388	-0.152091	0.0161003	10	7	0.376328	0.00127854	11	7	-0.00208851	0.000287093	6	-0.0316322	0.00037442	6	0.0237076	4.48804e-14	METTL14
ENSG00000145391	-0.201897	0.000310133	26	11	-0.0267554	0.00215265	27	11	-0.0370428	4.39558e-07	22	0.113148	0.000196913	22	3.25412e-25	5.47529e-15	SETD7
ENSG00000145423	1.35995	0.0827408	10	4	-0.0767404	0.104763	10	4	0.551216	0.00140518	10	0.0837363	1.61756e-05	10	4.59906e-05	0.727716	SFRP2
ENSG00000145425	0.0648015	0.00103873	671	23	-0.0590456	0.00217361	678	23	0.0100607	0.000303019	598	0.00866176	0.000234145	598	1.59352e-199	4.83063e-169	RPS3A
ENSG00000145439	0.0432564	0.0107637	40	7	-0.666703	0.0065773	40	7	0.01488	0.00183632	34	0.173912	0.0018972	34	0.587081	8.77235e-54	CBR4
ENSG00000145476	-0.440421	0.363996	4	1	-0.471478	0.0197774	4	1	-0.00246752	0.00268806	4	-0.0429557	0.000453863	4	1	0.0405972	CYP4V2
ENSG00000145494	-0.0478785	7.60664e-05	122	20	-0.365195	0.000979672	124	20	0.00239397	0.000136118	98	-0.0018016	2.09307e-05	98	1.103e-80	7.98094e-137	NDUFS6
ENSG00000145555	0.391638	0.000737712	8	4	0.24084	0.149249	8	4	0.111079	0.00194416	6	0.00142483	0.000901331	6	5.57976e-06	0.596387	MYO10
ENSG00000145592	0.399463	0.00319379	108	17	-0.0879016	0.00681742	109	17	0.0408243	0.00122768	80	0.0272578	0.000713225	80	1.44139e-111	2.38901e-26	RPL37
ENSG00000145681	0.741927	0.00278519	58	17	-0.486179	0.00383753	59	17	-0.264786	0.00044533	52	0.071506	0.000480476	52	3.38983e-91	9.2625e-66	HAPLN1
ENSG00000145703	0.0900432	0.0024094	740	23	-1.00336	0.000928005	742	23	0.0119116	0.000424216	654	0.0210105	0.000266745	654	2.39265e-206	1e-100	IQGAP2
ENSG00000145741	-0.709263	0.00281234	100	16	0.214923	0.00539538	100	16	0.0348441	5.26683e-05	88	0.0470649	5.55708e-05	88	7.0575e-118	1.45366e-40	BTF3
ENSG00000145779	-0.425752	0.0275566	47	16	0.096739	0.000371417	48	16	-0.00190215	0.00227279	32	-0.0936786	0.00205596	32	2.00478e-22	7.67005e-23	TNFAIP8
ENSG00000145817	0.163701	0.0082936	22	12	0.699955	0.00157688	23	12	0.0104848	0.00675992	18	-0.0800365	0.0013692	18	1.2584e-05	2.40688e-39	YIPF5
ENSG00000145819	0.103945	0.0179935	4	1	-0.456961	0.0683371	4	1	0.150369	0.00170699	4	0.153129	0.00169733	4	1	0.0859987	ARHGAP26
ENSG00000145833	0.413909	0.000664164	201	17	0.0981512	0.00201607	201	17	-0.120653	1.7171e-05	184	0.12824	4.91979e-05	184	4.05888e-275	7.90906e-17	DDX46
ENSG00000145879	-1.42297	0.674452	8	4	-0.56432	0.0255558	8	4	0.0858014	0.00194614	6	-0.100718	0.000311946	6	0.0065635	0.000368618	SPINK7
ENSG00000145907	0.103084	0.000241992	134	17	0.160435	0.00224537	136	17	0.00995564	6.06891e-06	124	0.0110394	5.90272e-06	124	2.66302e-108	2.89934e-71	G3BP1
ENSG00000145912	0.352868	0.00052013	49	16	0.438768	0.00180461	51	16	0.00135153	5.38333e-05	36	-0.0600903	1.99058e-05	36	2.51833e-68	1.45046e-55	NHP2
ENSG00000145949	-0.515814	0.00570961	90	5	-0.0267333	0.00544332	90	5	0.000394862	0.000184382	90	0.0231021	0.000189725	90	1.77304e-78	5.44824e-08	MYLK4
ENSG00000145982	0.676967	0.00143284	8	2	-0.220397	0.00171005	8	2	0.0511267	0.000549645	8	-0.0334452	9.50975e-06	8	5.3286e-13	2.14601e-05	FARS2
ENSG00000145996	-0.041851	0.0119434	14	5	0.21958	0.000191395	14	5	0.028584	0.000500401	12	-0.0391499	0.000150625	12	0.166382	5.99203e-25	CDKAL1
ENSG00000146007	0.499257	0.00387289	10	6	0.717808	0.00595187	11	6	0.0428359	0.000373207	4	-0.110778	0.000248843	4	7.25277e-10	2.26942e-12	ZMAT2
ENSG00000146066	-0.0722663	0.268908	4	1	-1.30414	0.765083	4	1	0.0653675	7.50665e-05	4	-0.0249528	1.48219e-05	4	1	0.300211	HIGD2A
ENSG00000146085	-0.116003	0.000673241	176	17	0.840716	0.000140378	176	17	0.0685853	0.00111857	146	0.064182	0.000387865	146	2.46232e-146	1e-100	MMUT
ENSG00000146143	-0.197364	0.481291	8	3	0.662371	0.00500652	8	3	-0.016035	0.00011554	8	0.0765506	0.000481971	8	1	5.77464e-08	PRIM2
ENSG00000146223	0.504878	0.00703758	12	3	1.40117	0.00194152	12	3	0.194105	7.53713e-05	12	0.0110426	0.000155384	12	2.96243e-07	2.99719e-19	RPL7L1
ENSG00000146247	0.338883	0.00047847	14	2	0.379088	0.0159359	14	2	0.0938257	0.000238075	14	0.101074	0.000254039	14	1.35654e-20	8.01846e-06	PHIP
ENSG00000146281	0.598651	4.3217e-05	19	11	0.21317	0.00012053	19	11	0.0821713	2.94326e-05	14	0.0598072	4.66427e-05	14	6.63742e-51	1.44554e-29	PM20D2
ENSG00000146282	0.101298	0.0145801	16	7	0.776197	0.0212535	16	7	0.0977325	1.53779e-05	14	0.00879072	1.00983e-05	14	1	9.50623e-12	RARS2
ENSG00000146376	0.656118	0.00278576	69	13	-0.563567	0.016605	69	13	0.0571573	0.00187776	60	0.0157452	0.00167582	60	2.05394e-102	6.30844e-51	ARHGAP18
ENSG00000146386	0.429639	0.00678537	52	13	-0.0706688	0.0015519	53	13	0.065093	0.000929918	48	0.128069	0.00102285	48	7.21529e-39	2.05513e-47	ABRACL
ENSG00000146411	0.70462	0.234695	8	3	-2.31737	0.583288	8	3	-0.269185	0.00266855	8	0.0974139	0.00522662	8	0.00380027	0.000222433	SLC2A12
ENSG00000146416	2.46185	0.35935	8	3	0.247055	0.0987182	8	3	0.527399	0.039154	8	0.0325141	0.0595634	8	9.36057e-05	0.725126	AIG1
ENSG00000146433	0.480671	0.0279899	8	2	-0.418957	0.000463448	8	2	0.0773768	1.9615e-07	8	0.0746342	0.000467907	8	0.00134804	8.38654e-16	TMEM181
ENSG00000146457	0.198539	0.0216329	34	10	0.0340153	0.00474863	35	10	0.0621821	0.000659693	28	0.0607558	0.000741836	28	3.47619e-05	0.203331	WTAP
ENSG00000146463	1.06939	0.100328	8	2	0.0964888	0.0031016	8	2	-0.00855034	0.00137462	8	-0.218028	0.00340382	8	0.000135175	1.63679e-07	ZMYM4
ENSG00000146476	0.456716	0.00753923	62	12	0.123315	0.00634918	62	12	0.0487332	0.000479942	60	0.0370634	0.000747527	60	2.74105e-45	5.86589e-11	ARMT1
ENSG00000146540	-0.0386683	0.000270792	31	11	0.58042	0.00395244	31	11	-0.0426912	0.00073189	24	-0.0145709	0.000664186	24	1	3.57291e-37	C7orf50
ENSG00000146648	-0.255987	0.00429209	122	16	0.205752	0.00345009	125	16	0.0219385	0.000576004	102	0.00163206	0.000933533	102	1.12408e-88	9.5937e-82	EGFR
ENSG00000146674	0.450829	0.00666009	6	3	-1.16587	0.00800146	6	3	-0.159154	0.0425631	4	0.164275	6.57466e-09	4	0.033439	1.67148e-06	IGFBP3
ENSG00000146676	-0.402794	0.000224948	76	14	-0.0862515	0.00280642	77	14	0.09529	3.63715e-06	62	0.0431408	0.000555871	62	2.39916e-118	6.58452e-36	PURB
ENSG00000146701	0.310297	0.00317568	1725	23	0.0258493	0.00155141	1728	23	0.00707927	0.00050202	1640	0.0165419	0.000392241	1640	1e-100	3.25564e-17	MDH2
ENSG00000146729	0.0686118	0.000846537	154	20	-1.23194	0.00157143	155	20	-0.273029	0.000162038	136	-0.00594632	0.00026042	136	2.31027e-206	1.12602e-290	NIPSNAP2
ENSG00000146731	0.0821199	0.00479405	294	18	0.199905	0.00477432	295	18	-0.00395012	0.000501204	254	0.0100709	0.000441636	254	6.31417e-60	4.0435e-147	CCT6A
ENSG00000146733	0.246349	0.00698329	18	6	0.357992	0.000281607	18	6	0.0464814	3.2994e-07	14	0.0464694	3.29938e-07	14	7.62627e-08	2.1595e-22	PSPH
ENSG00000146802	-1.15219	0.302745	14	7	-0.447045	0.0226863	14	7	-0.11331	0.000297861	12	-0.324331	1.79601e-05	12	4.78393e-05	0.0469381	TMEM168
ENSG00000146826	-0.224662	0.0124536	6	2	-0.996255	0.0949477	6	2	0.139118	0.00098829	6	0.124968	0.000935291	6	0.00162732	0.00144863	MAP11
ENSG00000146828	0.849705	0.0144965	10	7	1.05791	0.00113918	11	7	0.034115	0.00210944	6	0.00067583	0.00229489	6	6.89913e-10	4.10008e-10	SLC12A9
ENSG00000146834	0.45122	0.00143872	43	14	0.229613	0.000563065	45	14	0.126361	0.000269158	26	0.111254	9.90613e-06	26	2.65745e-50	5.13859e-33	MEPCE
ENSG00000146842	0.491251	0.57516	8	3	-0.316207	0.0526505	8	3	-0.102953	0.0234002	8	-0.119223	0.0336677	8	0.313051	0.388725	TMEM209
ENSG00000146858	-0.158004	0.059317	12	4	-0.773566	0.289741	12	4	0.0856086	0.00452396	12	0.0716113	0.00337664	12	0.0283799	0.00104743	ZC3HAV1L
ENSG00000146909	-0.0184126	0.040028	6	5	0.211087	0.00196432	8	5	NaN	0	0	NaN	0	0	NaN	NaN	NOM1
ENSG00000146950	-0.0273307	0.000304777	20	6	0.203484	0.00910758	20	6	-0.0540734	0.000105615	20	0.108668	9.27537e-05	20	9.62043e-06	0.00148553	SHROOM2
ENSG00000147010	0.763354	0.00987849	70	9	0.373401	0.00726262	70	9	0.0629224	0.000390239	62	-0.0212402	0.00106086	62	7.34998e-63	2.13165e-54	SH3KBP1
ENSG00000147044	0.424287	0.00315988	126	12	0.40228	0.00245257	127	12	0.0072571	0.000801039	108	-0.00179447	0.000644062	108	5.29643e-140	1.44623e-149	CASK
ENSG00000147065	-0.0925231	0.00240228	1468	23	-0.0958924	0.00512556	1482	23	-4.11671e-05	0.000253958	1326	0.00764007	0.000321294	1326	1e-100	1e-100	MSN
ENSG00000147123	-0.294479	0.000478299	101	23	-1.36139	0.00409681	102	23	-0.0891694	0.000142562	90	-0.0596788	7.61763e-05	90	6.05771e-130	4.31789e-137	NDUFB11
ENSG00000147130	1.19715	0.0887058	4	2	1.10216	0.182774	4	2	NaN	0	0	NaN	0	0	NaN	NaN	ZMYM3
ENSG00000147140	0.174827	0.0037162	277	18	0.736055	0.00506412	278	18	0.0466306	0.000396173	226	0.0174753	0.000400563	226	2.63166e-107	1.5877692351e-313	NONO
ENSG00000147155	0.195295	0.00110816	27	12	-0.188355	5.52012e-05	27	12	0.0848101	0.00182707	24	0.0156439	0.000116482	24	2.82921e-12	2.23115e-44	EBP
ENSG00000147162	0.53596	0.00166061	65	21	0.515031	0.00378314	66	21	-0.0304689	8.58714e-05	52	0.275829	0.000230216	52	1.51191e-80	6.61701e-43	OGT
ENSG00000147164	0.367904	0.00253562	55	12	0.21836	0.00434106	55	12	0.0371894	0.000605834	46	0.0381324	0.000520951	46	1.42106e-56	3.85654e-28	SNX12
ENSG00000147202	0.155843	0.000552216	92	13	-0.0201309	0.00270938	93	13	-0.0172676	0.000355146	82	-0.0335959	0.000431274	82	1.45505e-107	0.115932	DIAPH2
ENSG00000147224	0.224246	0.00123986	56	12	-0.201803	0.000274439	56	12	0.0382485	0.000229887	52	0.0100733	0.000145668	52	1.71088e-48	1.3255e-89	PRPS1
ENSG00000147251	0.820003	0.00141494	20	5	1.41824	0.000392853	20	5	0.0113211	0.000650795	16	-0.0801966	0.000474808	16	5.85379e-38	2.47621e-49	DOCK11
ENSG00000147274	0.992314	0.000473138	145	22	0.325885	0.000445087	148	22	0.0550379	3.33898e-06	126	-0.528761	2.12596e-06	126	5.662e-239	4.97477e-239	RBMX
ENSG00000147381	2.61366	0.059706	47	6	2.92744	0.113706	47	6	0.0777214	0.000755037	44	0.0743045	0.000785226	44	1.57228e-48	4.48832e-44	MAGEA4
ENSG00000147383	0.0994698	0.00312754	110	15	0.257453	0.00243632	111	15	-0.0122053	0.000336916	106	-0.0190586	0.000428136	106	1.30163e-40	8.82529e-99	NSDHL
ENSG00000147394	-1.06972	0.00733777	363	16	0.208132	0.00586048	372	16	-0.0101555	0.000473284	272	-0.00208012	0.000872263	272	1e-100	1.33145e-190	ZNF185
ENSG00000147400	0.39659	1.06968e-06	15	9	0.612462	0.000108357	15	9	0.127284	0.001528	12	0.103092	0.00034423	12	5.01108e-10	2.93835e-22	CETN2
ENSG00000147403	0.0950336	0.000101731	244	23	-0.366819	0.000476831	246	23	0.0252379	0.000117746	218	0.0077934	0.000142094	218	5.01093e-244	1e-100	RPL10
ENSG00000147416	-0.0187643	0.00111513	255	22	-0.0325831	0.000725356	258	22	0.00633181	0.000432316	228	0.0194895	0.000320692	228	1.65594e-20	1.2651e-87	ATP6V1B2
ENSG00000147419	-0.334484	0.00454952	26	8	-0.392658	0.00781316	27	8	0.0205306	0.00041827	20	-0.000925127	0.00114215	20	2.74763e-21	1.02845e-20	CCDC25
ENSG00000147439	0.204469	0.000968854	40	11	-0.181533	0.0036088	42	11	-0.0281085	0.000486699	32	0.109113	0.00119971	32	2.8467e-46	4.13681e-36	BIN3
ENSG00000147443	0.567314	0.0134412	12	4	-0.143249	1.3891e-06	12	4	-0.0755757	0.000207818	8	-0.113223	0.000365681	8	3.0205e-09	0.0152861	DOK2
ENSG00000147457	0.343511	7.63878e-05	24	11	0.260336	0.00192919	25	11	0.0924274	0.000160387	18	0.0573594	0.000143477	18	5.78971e-33	1.11287e-18	CHMP7
ENSG00000147459	-0.252373	1.58543e-06	18	6	-0.0816444	0.0147026	18	6	-0.00780009	4.77602e-05	16	-0.00628632	5.00116e-05	16	4.83464e-25	0.0868251	DOCK5
ENSG00000147471	0.226615	0.00208286	74	16	0.142192	0.000141791	76	16	-0.0170006	9.20379e-05	54	-0.0115968	8.61843e-05	54	4.98535e-58	5.97434e-111	PLPBP
ENSG00000147475	0.653113	6.39768e-06	178	13	-0.301864	0.00178397	178	13	0.00561403	2.39435e-05	160	0.00738254	1.65518e-05	160	1e-100	1.52492e-156	ERLIN2
ENSG00000147526	-0.0148821	0.00715045	79	16	0.213509	0.00471442	84	16	-0.0100488	0.00162082	60	-0.0886666	0.00167325	60	1	3.29257e-66	TACC1
ENSG00000147576	-0.672683	0.000502832	13	8	-1.46776	0.00594349	13	8	-0.0197007	0.000153606	8	-0.0246388	0.000159623	8	4.97643e-25	5.42041e-17	ADHFE1
ENSG00000147586	0.459374	0.0621185	34	11	-0.944874	0.0122964	35	11	0.0460418	0.000127303	28	-0.0387786	0.0047343	28	2.34791e-10	1.24695e-42	MRPS28
ENSG00000147592	1.39701	0.00148319	88	15	0.366398	0.0040218	88	15	0.0627122	0.000125948	82	0.0574195	0.000128626	82	3.64138e-153	9.23854e-64	LACTB2
ENSG00000147604	0.103526	0.000946369	763	23	-0.251069	0.0017208	764	23	0.0279526	0.00016234	710	0.0292016	0.000149415	710	1e-100	1e-100	RPL7
ENSG00000147649	0.389821	0.000202966	267	22	-0.0575711	0.000735107	273	22	0.0135438	0.000117409	216	0.0142731	0.000204632	216	1e-100	6.88597e-137	MTDH
ENSG00000147676	-0.555209	0.00283047	64	15	-0.602296	0.00126525	64	15	0.001618	2.8176e-05	62	0.011814	4.21316e-05	62	4.21066e-66	1.06989e-82	MAL2
ENSG00000147677	0.546738	0.000192408	151	21	0.134996	0.00133763	153	21	0.0699986	5.74679e-05	132	0.0415909	0.000117261	132	1e-100	1.60136e-71	EIF3H
ENSG00000147684	-0.155841	0.00100295	156	16	-1.23416	0.0037617	156	16	-0.0219111	0.000457454	142	0.0264006	0.000220125	142	9.77049e-123	2.52132e-223	NDUFB9
ENSG00000147687	0.182484	0.00115445	54	9	-0.296561	0.00223718	54	9	-0.0347639	2.46684e-06	48	-0.0346851	2.46296e-06	48	5.57107e-44	1.01992e-40	TATDN1
ENSG00000147813	0.407214	0.00305396	44	4	-0.61336	0.00730823	44	4	0.0061398	0.000354519	44	0.0283569	0.000933242	44	4.41428e-43	2.63259e-44	NAPRT
ENSG00000147853	-0.128092	0.00281057	292	15	-1.25086	0.0111239	292	15	-0.0399602	0.000423318	272	-0.0406485	0.000278917	272	8.71187e-87	7.905e-321	AK3
ENSG00000147862	-0.368732	1.29221e-06	4	2	-0.0606125	0.00128691	4	2	NaN	0	0	NaN	0	0	NaN	NaN	NFIB
ENSG00000147889	1.42289	0.00810618	25	12	0.929577	0.055262	26	12	0.0278471	0.000336609	20	0.0318094	0.00032782	20	1.73672e-31	6.7645e-16	CDKN2A
ENSG00000147955	0.259181	8.3269e-05	14	5	0.117386	0.000575914	14	5	-0.0306557	0.000416746	14	-0.00361613	0.000294687	14	1.20324e-19	6.2042e-13	SIGMAR1
ENSG00000148090	-0.276733	0.00190129	84	12	-1.18109	0.00223181	86	12	0.0419724	0.000157101	70	0.0404181	0.000441786	70	3.46567e-81	2.32824e-158	AUH
ENSG00000148153	0.442979	0.0193527	6	2	0.504029	0.0898174	6	2	0.0131592	0.0034986	6	-0.0913252	0.00901919	6	0.00139384	0.0181607	INIP
ENSG00000148158	-0.163289	0.00353924	8	4	-0.22326	0.00166712	8	4	0.0361521	0.000254199	6	-0.139585	0.00256671	6	7.84919e-05	0.0422985	SNX30
ENSG00000148175	-0.0515739	0.00378492	114	16	0.194382	0.00173558	117	16	0.0261081	0.000345466	92	0.0190396	0.00051266	92	3.07314e-24	5.71824e-90	STOM
ENSG00000148180	-0.151207	0.00689566	684	17	-0.3369	0.00550313	689	17	0.00252382	0.000617014	560	0.0152886	0.00046967	560	1.29234e-228	1e-100	GSN
ENSG00000148187	0.4446	0.00853973	22	5	0.445387	0.00410061	22	5	-0.0348059	0.00311225	16	-0.0642798	0.00253057	16	9.30446e-20	1.03784e-24	MRRF
ENSG00000148218	0.0296174	0.000850813	84	13	-0.238278	0.00997733	84	13	0.0462927	0.00091169	72	0.0417271	0.000745804	72	0.00335767	1.33781e-42	ALAD
ENSG00000148303	0.238089	0.0042995	328	7	-0.384704	0.00463674	328	7	-0.0119499	0.00137053	328	0.00406294	0.00202706	328	8.94928e-234	1e-100	RPL7A
ENSG00000148334	0.371885	0.00963157	119	16	0.0615609	0.00388558	121	16	0.0309531	0.000323145	104	0.0294718	0.000245717	104	5.19683e-69	1.20603e-06	PTGES2
ENSG00000148335	0.141084	0.0117349	15	7	0.0246562	0.123901	15	7	-0.0796676	0.00249934	12	-0.355297	0.0601223	12	4.14588e-06	0.0151389	NTMT1
ENSG00000148341	-0.572609	4.1154e-05	106	15	0.674927	0.00029504	106	15	-0.00035928	0.000204176	100	0.0599122	0.000126077	100	1.17837e-203	3.22985e-247	SH3GLB2
ENSG00000148344	1.16943	0.0745611	19	10	0.448269	0.0546342	19	10	0.222571	0.0100134	10	0.150654	0.00259403	10	3.54451e-12	0.000154097	PTGES
ENSG00000148346	0.83654	0.0204983	96	8	1.20803	0.0221809	96	8	0.0306277	0.000473189	84	0.0370258	0.000453558	84	5.57469e-75	8.25936e-89	LCN2
ENSG00000148356	-0.508735	0.00394861	8	3	-0.0759117	0.153782	8	3	0.0333222	3.60693e-07	8	0.0332779	3.60641e-07	8	2.97292e-07	1	LRSAM1
ENSG00000148358	1.12593	0.00307713	10	3	-0.114989	0.000569669	10	3	0.192327	5.45899e-05	10	0.0636986	8.54672e-05	10	4.91183e-12	4.56286e-10	GPR107
ENSG00000148362	0.124842	0.00603374	67	13	0.10054	0.0044765	67	13	-0.00381452	0.000417527	56	-0.258534	0.000368261	56	2.99826e-20	1.53106e-54	PAXX
ENSG00000148396	0.632485	5.11789e-06	162	12	0.0693558	0.000831427	167	12	0.0172182	0.00121331	140	-0.00298262	0.00121844	140	4.61305e-175	1.37802e-52	SEC16A
ENSG00000148426	0.395453	0.0016713	6	4	0.837172	0.00133236	7	4	-0.0178245	0.00127719	4	-0.01524	0.00134336	4	2.65632e-06	6.78908e-08	PROSER2
ENSG00000148429	0.927727	0.0402133	6	2	-0.203289	0.00151475	6	2	0.255338	0.000140527	6	0.252174	0.00013943	6	0.0022762	1.06026e-06	USP6NL
ENSG00000148450	-0.335149	0.307956	6	2	0.0192134	0.00387256	6	2	-0.0258167	0.0020647	6	-0.0382658	0.00205663	6	1	0.485885	MSRB2
ENSG00000148484	-0.147981	0.00231877	122	8	0.278491	0.00247216	122	8	0.0092087	0.00046697	110	0.0226098	0.00039217	110	2.78107e-74	3.26636e-102	RSU1
ENSG00000148498	-0.592495	1.24502e-06	18	7	-0.171312	0.000122778	19	7	-0.0561066	0.00134722	16	0.0581622	1.03881e-05	16	2.89549e-18	6.70097e-28	PARD3
ENSG00000148606	0.123167	0.00112155	20	10	-0.175332	0.000189351	21	10	0.0695627	0.000214323	14	0.0026199	0.000293649	14	4.41911e-06	2.63474e-20	POLR3A
ENSG00000148634	0.0433639	0.0223487	20	5	0.270724	0.0102302	20	5	0.0175741	0.00127813	16	0.0359006	0.000309343	16	1	1.1149e-08	HERC4
ENSG00000148655	0.353497	0.235194	10	4	-0.750617	0.204409	10	4	NaN	0	4	NaN	0	4	NaN	NaN	LRMDA
ENSG00000148660	0.0227586	0.00211019	68	10	0.0620046	0.00303231	68	10	-0.00157714	0.000177205	64	-0.0131791	0.00026897	64	0.000404422	2.45951e-16	CAMK2G
ENSG00000148671	-0.976956	0.00669926	63	14	-0.855052	0.00523452	63	14	-0.00451251	0.000168076	46	-0.0271467	0.000225792	46	1.08618e-70	9.50453e-72	ADIRF
ENSG00000148672	0.247134	0.000359732	530	23	-0.64486	0.00330568	534	23	4.2286e-05	0.000206348	494	0.014991	0.000147593	494	1e-100	1e-100	GLUD1
ENSG00000148688	0.169947	0.00417389	6	2	0.839272	0.0276943	6	2	-0.0315874	0.00159129	6	0.0751667	0.00316963	6	0.000857987	0.000189867	RPP30
ENSG00000148700	0.287432	0.00193957	139	16	-0.200281	0.000255665	141	16	0.0272699	0.000399816	110	0.0435828	0.000148598	110	4.00575e-132	6.62956e-235	ADD3
ENSG00000148702	-0.329884	0.00212162	12	5	-0.171135	0.00136397	12	5	0.0305193	0.000405339	10	0.0515099	0.00268494	10	4.88688e-13	2.79174e-08	HABP2
ENSG00000148719	-0.089496	0.00285419	38	11	-0.0925613	0.000308926	40	11	0.0848837	1.20572e-05	30	0.0783775	1.16347e-05	30	1.00099e-20	5.2893e-42	DNAJB12
ENSG00000148773	0.770427	0.00304251	84	9	1.68013	0.0035242	87	9	0.0736141	0.00033162	72	0.0639744	0.000486119	72	2.16633e-107	8.82667e-153	MKI67
ENSG00000148798	-1.62431	0.527167	11	7	-0.432718	0.00784355	11	7	0.102882	0.0252581	8	-0.124279	0.0177371	8	4.89212e-05	0.00064475	INA
ENSG00000148834	0.299999	0.000643027	305	23	0.0342373	0.0013163	306	23	0.0252847	0.00014069	286	0.0266195	0.00013484	286	1e-100	0.00286685	GSTO1
ENSG00000148843	0.397387	0.000384803	124	14	0.526433	8.27667e-06	126	14	-0.0278373	0.000257305	104	0.085507	4.2825e-05	104	2.37942e-244	3.34585e-236	PDCD11
ENSG00000148908	-0.0846902	0.0327824	16	6	0.233988	0.0314636	16	6	-0.00927525	0.0011173	12	-0.0107211	0.00308703	12	0.596587	0.000293545	RGS10
ENSG00000148935	-1.88111	0.519082	4	2	-1.50324	0.0623237	4	2	NaN	0	0	NaN	0	0	NaN	NaN	GAS2
ENSG00000148943	0.0218069	0.00209439	47	13	-0.66329	0.00062709	47	13	0.0558543	0.000252294	38	0.0553583	0.000193329	38	7.33245e-05	2.30427e-96	LIN7C
ENSG00000148965	0.112859	0.000106018	6	2	0.174083	0.00168515	6	2	-0.014778	0.000170865	6	-0.0804852	0.000108752	6	4.93416e-08	5.62732e-05	SAA4
ENSG00000149084	-0.0265228	0.00188365	249	20	-0.615915	0.00572063	249	20	0.024413	0.000204464	238	0.0196856	0.000217304	238	4.80516e-47	2.24438e-242	HSD17B12
ENSG00000149089	0.0341895	0.00539501	78	10	-0.263403	0.00378524	78	10	0.026543	0.000298911	68	0.0357086	0.000328531	68	1	8.47552e-60	APIP
ENSG00000149091	0.328578	0.0395014	8	4	0.767666	0.0214982	8	4	0.221482	0.00338634	6	0.041661	0.00477597	6	0.893537	8.45674e-07	DGKZ
ENSG00000149100	0.15025	0.000948517	209	19	0.0737247	0.00117937	209	19	0.00951625	0.000203178	202	0.0327915	0.000137356	202	1.26394e-165	1.88675e-40	EIF3M
ENSG00000149115	-0.104749	0.000478784	515	22	-0.133132	0.000353598	531	22	0.0529742	0.000244334	398	0.0184319	1.07757e-05	398	1e-100	1e-100	TNKS1BP1
ENSG00000149131	-0.325568	0.00540721	86	11	0.0877704	0.00356101	86	11	0.0261519	0.000676146	76	0.0137483	0.000555402	76	3.19891e-67	8.0027e-18	SERPING1
ENSG00000149136	0.159149	0.000270459	130	17	1.16201	0.00677705	131	17	0.0836358	0.000191433	122	0.0831744	0.000183416	122	1.43341e-107	4.07636e-152	SSRP1
ENSG00000149182	0.358654	0.0102117	110	15	0.266231	0.000943511	111	15	-0.0271689	0.000704817	92	-0.000755263	0.000539891	92	1.24326e-70	1.57723e-141	ARFGAP2
ENSG00000149187	1.02474	0.00044323	32	9	1.17384	0.00107071	32	9	0.109261	0.000384227	32	0.107931	0.000396959	32	1.77182e-84	2.45971e-69	CELF1
ENSG00000149218	0.0732388	0.00152765	82	20	-0.086839	0.00529319	83	20	0.0131018	0.000510593	68	-0.0601622	0.00154789	68	1.86243e-21	0.0245487	ENDOD1
ENSG00000149257	0.734685	0.00260118	451	23	1.06748	0.00676236	454	23	0.0208759	0.00034777	424	0.0313122	0.000388479	424	1e-100	1e-100	SERPINH1
ENSG00000149260	0.425443	0.00505867	98	15	-0.0155946	0.00127829	99	15	0.0504564	0.000232462	86	0.120782	0.000174618	86	1.08103e-75	1.41246e-66	CAPN5
ENSG00000149262	-0.210206	0.0668774	6	2	-0.084073	0.0050015	6	2	0.188804	0.00635561	6	-0.293041	0.000165312	6	0.0581154	0.00338378	INTS4
ENSG00000149269	0.771645	0.00175322	70	17	-0.16275	0.000564388	71	17	0.0384698	1.48885e-06	56	0.0374784	1.47069e-06	56	9.56055e-87	3.69423e-66	PAK1
ENSG00000149273	0.0812847	0.000826883	840	23	-0.0404128	0.00102883	843	23	0.0244181	0.00015415	788	0.0166177	0.000134752	788	1.0239e-305	5.39776e-270	RPS3
ENSG00000149294	0.296696	0.00200916	38	11	-0.519349	0.000467311	39	11	0.0662945	2.95408e-05	30	0.30042	0.000314562	30	4.86413e-28	5.05409e-89	NCAM1
ENSG00000149300	0.0134966	0.00718414	16	7	-0.835789	0.0263664	16	7	-0.161908	0.0323895	14	0.00445967	0.00538788	14	0.0191337	6.51629e-14	C11orf52
ENSG00000149311	0.13227	0.0357634	20	9	0.0135571	0.0082609	21	9	-0.062295	0.00190779	16	-0.0118745	2.91566e-07	16	0.00113239	1	ATM
ENSG00000149313	-0.0701283	6.60388e-06	8	3	0.247123	0.0196662	8	3	0.0232305	1.41123e-05	8	0.0239827	1.46746e-05	8	1.34157e-15	0.0143003	AASDHPPT
ENSG00000149357	0.056877	0.000264361	64	16	-0.243142	7.28593e-05	64	16	-0.0027641	1.72699e-05	60	0.00707782	2.91716e-05	60	1.01457e-39	8.83246e-138	LAMTOR1
ENSG00000149418	0.359205	0.0185992	64	9	0.301418	0.0160932	64	9	-0.000258152	0.00136181	54	-0.0360138	0.00210751	54	7.31272e-31	5.54529e-32	ST14
ENSG00000149476	0.026713	0.000649633	203	20	-0.52693	0.000316672	203	20	-0.121607	8.22104e-05	186	-0.112221	7.39717e-05	186	9.24628e-179	1e-100	TKFC
ENSG00000149480	1.03654	0.000606031	102	11	0.306578	0.0027441	104	11	0.0402263	0.000550139	84	0.0291472	0.00076251	84	1.27238e-238	1.22686e-94	MTA2
ENSG00000149499	-0.470998	3.12948e-05	40	10	-0.295386	0.00129403	42	10	-0.0728897	0.00037857	34	-0.0650507	0.000884695	34	1.48146e-48	1.09396e-42	EML3
ENSG00000149532	0.190207	0.00543311	84	17	0.523641	0.000170751	86	17	0.035807	7.13603e-08	66	0.0351657	0.000421298	66	2.5814e-31	1.91913e-127	CPSF7
ENSG00000149547	0.424243	0.00312161	20	6	0.363698	0.00660379	20	6	-0.0869211	4.74831e-05	16	0.0390355	0.000961542	16	1.39015e-19	3.05671e-14	EI24
ENSG00000149564	-0.740229	1.59889	8	4	0.518289	0.00182961	8	4	-0.0450037	0.00121724	6	-0.0517912	0.000214272	6	0.796121	3.50779e-10	ESAM
ENSG00000149573	-0.584711	0.00643579	20	9	-0.219043	0.0155631	22	9	0.000537968	0.0314616	14	0.0335573	0.0334183	14	1.32261e-08	0.000974892	MPZL2
ENSG00000149591	-0.879223	0.00964851	2109	23	-0.441975	0.00934145	2117	23	-0.0050704	0.000871026	2004	0.0214827	0.000562636	2004	1e-100	1e-100	TAGLN
ENSG00000149596	-0.707487	0.120275	24	4	-0.367443	0.00288686	24	4	-0.007373	0.00223513	24	-0.0104299	0.00210373	24	4.85394e-09	6.81027e-27	JPH2
ENSG00000149657	0.345141	0.00814781	28	8	0.54606	0.00293614	29	8	0.0469361	0.00194356	24	0.0626351	0.00156387	24	1.04451e-17	1.94441e-37	LSM14B
ENSG00000149658	1.2942	0.0629996	16	5	1.21866	0.116286	16	5	-0.0250355	0.00407704	10	-0.017603	0.00279195	10	6.87764e-13	9.23899e-10	YTHDF1
ENSG00000149781	-0.156692	0.00296224	116	17	-0.866829	0.000302917	121	17	0.0346218	0.000486051	88	0.00806979	0.000685982	88	1.31054e-74	9.76009e-193	FERMT3
ENSG00000149782	-0.0208526	0.00300349	58	10	0.189534	0.00280976	60	10	0.0424448	0.000138554	50	0.0321758	0.00116457	50	2.36911e-11	6.15699e-34	PLCB3
ENSG00000149792	0.189448	0.00681577	41	13	0.0411999	0.000468114	41	13	0.0393374	0.000544663	34	0.0324215	0.000191973	34	5.55161e-14	0.183566	MRPL49
ENSG00000149806	0.791927	2.66204e-05	25	14	0.0318919	0.166757	26	14	-0.0143528	6.937e-06	20	-0.0275938	2.90562e-06	20	1.40355e-76	1	FAU
ENSG00000149809	-0.64782	0.00101729	30	8	-1.00857	0.0067727	30	8	0.0485673	6.12022e-05	24	-0.0612745	9.66689e-08	24	6.95801e-44	1.20113e-31	TM7SF2
ENSG00000149823	-0.150128	0.0134764	40	10	-0.185885	0.00341377	40	10	0.0109975	0.0010187	34	-0.0770431	1.8344e-06	34	4.85156e-10	1.34652e-13	VPS51
ENSG00000149923	-0.151295	0.00119282	47	15	0.260521	0.00329961	47	15	0.0807934	7.46358e-05	44	0.0118645	1.82394e-05	44	3.61375e-42	6.82168e-31	PPP4C
ENSG00000149925	0.0314636	0.00575279	570	7	-0.00495363	0.0101124	570	7	-0.00886157	0.00140962	570	-0.0116991	0.0012123	570	4.89116e-27	0.629884	ALDOA
ENSG00000149948	0.194291	0.285178	10	5	-0.888557	0.811088	10	5	0.0734997	0.00083474	8	0.065099	0.000812686	8	1	0.0430333	HMGA2
ENSG00000150054	-0.904282	0.00101579	30	7	0.330042	7.38023e-05	32	7	0.0376563	2.60687e-05	26	0.063763	4.43617e-05	26	2.31041e-45	1.69497e-70	MPP7
ENSG00000150093	-0.150344	0.00108023	653	22	0.155956	0.00143561	657	22	-0.0087644	0.000251391	572	0.0132734	0.000292237	572	1e-100	1e-100	ITGB1
ENSG00000150316	0.592883	0.0266366	35	14	0.350271	0.0288804	37	14	0.0471753	0.00223583	14	0.0272203	0.00179958	14	3.53205e-21	3.39004e-13	CWC15
ENSG00000150459	0.484131	0.000854513	88	14	0.508107	0.00143305	89	14	0.0672925	0.000172559	80	0.0885507	0.000208676	80	1.21528e-128	3.05656e-111	SAP18
ENSG00000150540	0.100207	0.00425713	50	14	-0.564709	0.0191044	51	14	-0.0389625	0.000934696	44	0.0519067	0.000543958	44	1.92357e-20	4.69991e-35	HNMT
ENSG00000150593	-0.60866	0.00166738	150	16	-0.550634	0.0101485	152	16	0.0387914	0.000952285	122	0.0537557	0.000995896	122	1.62778e-258	1.93554e-134	PDCD4
ENSG00000150712	0.0358113	0.00346799	28	8	-0.316004	0.00300783	28	8	0.000935579	0.000768782	24	-0.0708128	0.00121948	24	0.040979	4.35785e-23	MTMR12
ENSG00000150753	0.091835	0.00284329	489	20	0.231979	0.00236794	490	20	0.0228897	0.000365487	440	0.0490189	0.00045685	440	2.69075e-104	1e-100	CCT5
ENSG00000150760	0.0742775	0.0197994	30	4	-0.0820802	0.0206926	30	4	0.00935855	0.000203017	30	-0.0172743	0.000151989	30	0.0888595	0.0997895	DOCK1
ENSG00000150768	0.092993	0.00118195	284	18	-0.933821	0.00763616	284	18	0.0104331	0.00016056	262	0.0115846	0.000105456	262	1.03962e-126	8.381e-300	DLAT
ENSG00000150779	-0.40203	0.00120377	26	9	-0.604484	0.000803058	26	9	0.0331866	2.10477e-05	22	0.0156736	1.76241e-05	22	4.25183e-29	1.30026e-35	TIMM8B
ENSG00000150782	-0.118991	0.0140243	48	10	0.331277	0.00861707	49	10	-0.0254769	0.00105345	34	-0.0304906	0.000544961	34	1.62893e-05	2.90559e-32	IL18
ENSG00000150787	0.168305	0.00645996	6	2	-0.916961	0.00911628	6	2	0.0906518	0.00389618	6	0.0463051	0.00122836	6	0.455186	1.33325e-06	PTS
ENSG00000150867	-0.271586	0.00209999	32	12	-0.14392	0.00139254	33	12	-0.088864	6.44064e-05	28	-0.103136	9.75291e-05	28	1.42669e-20	3.13502e-06	PIP4K2A
ENSG00000150961	0.502469	0.0014346	110	13	0.109762	0.000618257	110	13	0.0275807	0.000248087	102	0.0110783	0.000289694	102	2.70687e-148	2.86108e-82	SEC24D
ENSG00000150990	-0.173313	0.0129065	8	2	0.2725	0.016	8	2	-0.0726879	0.00584569	8	0.0142421	0.00418702	8	0.292651	0.00201061	DHX37
ENSG00000150995	-0.804583	0.00856352	76	8	-0.861849	0.00739205	76	8	0.0026532	0.00175929	66	-0.00535549	0.00152615	66	2.21704e-89	1.50749e-95	ITPR1
ENSG00000151092	0.59408	0.0058411	28	9	-0.00545526	0.000598671	28	9	-0.0744063	4.85844e-05	24	0.0741204	0.00055022	24	1.16953e-26	2.40571e-15	NGLY1
ENSG00000151093	0.190102	0.00551933	42	10	-0.609038	0.00336326	42	10	0.0163679	0.00024526	38	0.0264933	0.000239864	38	4.94372e-18	5.44876e-48	OXSM
ENSG00000151150	0.086002	7.50785e-05	101	16	-0.48262	0.000437619	103	16	0.121659	0.000311934	82	0.134449	0.000443662	82	2.68951e-31	7.31555e-205	ANK3
ENSG00000151176	-0.0761267	0.000171898	15	10	0.463346	0.0550969	15	10	0.0300106	0.00161399	10	-0.0233197	0.0145662	10	5.16399e-05	4.5475e-06	PLBD2
ENSG00000151233	1.93125	0.00364018	4	1	0.867935	0.00704045	4	1	0.113879	0.0225287	4	0.32899	0.0260667	4	0.000145456	0.014149	GXYLT1
ENSG00000151239	0.0670492	0.000597018	168	22	0.345681	0.000120425	171	22	0.0202268	0.000117917	144	0.0323975	0.000286014	144	1.98375e-59	3.26809e-260	TWF1
ENSG00000151240	-0.207581	0.00244446	12	5	-0.0796439	0.0495775	12	5	-0.163763	3.497e-05	12	-0.167774	3.44038e-05	12	0.0548705	0.945415	DIP2C
ENSG00000151247	0.181696	0.000526441	80	16	0.135694	0.000340009	80	16	0.0104234	0.000131453	76	-0.0720124	2.76649e-05	76	2.7873e-88	1.86292e-93	EIF4E
ENSG00000151327	0.238843	0.288507	16	8	-0.077202	0.1469	16	8	-0.0139342	3.14059e-05	14	0.114441	0.0122096	14	0.389348	0.352692	FAM177A1
ENSG00000151364	0.408555	0.000216115	12	3	-0.856497	0.0202315	12	3	0.0778638	9.98479e-05	12	0.053528	0.000636468	12	3.60418e-23	4.84421e-10	KCTD14
ENSG00000151366	-0.216602	7.3748e-05	56	18	-1.45538	0.0014585	56	18	-0.0165058	1.40191e-05	46	0.109017	1.34473e-05	46	2.10041e-98	5.13087e-91	NDUFC2
ENSG00000151376	-0.244416	0.0033896	116	17	-1.75937	0.0118615	117	17	-0.0274889	0.000499408	110	0.0075105	0.000210354	110	1.38873e-76	4.49796e-145	ME3
ENSG00000151413	-0.218503	0.00109611	24	4	-0.7934	0.0242777	24	4	-0.0372741	0.00123509	24	0.108823	0.00019327	24	6.87418e-22	1.04767e-18	NUBPL
ENSG00000151414	0.0630313	0.000826781	30	9	0.026732	0.00204694	30	9	-0.0654616	2.37713e-05	30	0.035877	8.56039e-05	30	1.28568e-20	1	NEK7
ENSG00000151445	-0.517131	0.00581615	16	5	-0.127149	0.00346618	16	5	-0.0821586	0.000292489	14	-0.128976	0.000382552	14	5.34342e-13	1	VIPAS39
ENSG00000151461	0.545952	0.00292991	30	9	0.5282	0.0111041	30	9	-0.0428954	0.000268996	24	-0.0590235	0.00298213	24	2.49243e-35	3.11809e-28	UPF2
ENSG00000151491	0.719757	0.00351866	59	12	0.396944	0.00714035	59	12	0.0598046	0.000674326	50	-0.0105738	0.000899879	50	2.46339e-77	1.25596e-46	EPS8
ENSG00000151498	0.00954865	0.00162318	72	9	-0.960392	0.00936872	72	9	0.0572547	0.000421766	60	0.00193263	0.000394173	60	1.79187e-13	1.57348e-76	ACAD8
ENSG00000151500	0.185453	0.00357354	80	11	-0.0405263	0.00466935	83	11	0.0178029	0.000192377	62	0.0219656	0.000383486	62	3.43886e-40	2.36332e-11	THYN1
ENSG00000151502	0.266505	0.00757412	52	10	-0.0528535	0.00522999	53	10	0.015707	0.00022085	42	0.0168333	0.000586642	42	2.58243e-26	5.59353e-08	VPS26B
ENSG00000151532	0.261798	0.0233155	22	9	0.0922423	0.0065169	23	9	0.0916452	0.000486859	14	0.0803852	0.000467609	14	0.000198029	1	VTI1A
ENSG00000151552	0.722676	2.89438e-05	74	14	-0.107606	3.08474e-05	75	14	0.0827951	3.7563e-06	62	-0.02924	2.08911e-06	62	9.18073e-189	1.76126e-95	QDPR
ENSG00000151553	-0.0711782	0.0457466	6	2	0.525231	0.00653615	6	2	0.0443138	0.00150515	6	0.138069	3.00297e-06	6	1	0.00042229	FAM160B1
ENSG00000151576	0.0928836	0.104514	14	6	0.129038	0.0525864	14	6	0.0292628	0.00524944	12	-0.0195497	0.00485257	12	1	0.174195	QTRT2
ENSG00000151611	-0.0548379	0.0192738	16	5	-0.308781	0.064398	16	5	0.0966235	2.37566e-06	16	0.103212	2.52336e-06	16	0.00296847	5.58359e-05	MMAA
ENSG00000151632	0.029989	0.00910121	260	9	-0.186078	0.0102777	260	9	-0.0209336	0.000901899	258	0.0299609	0.00208733	258	4.27356e-14	1.1743e-103	AKR1C2
ENSG00000151655	0.0899882	0.0003412	317	23	0.46216	0.00034183	320	23	0.0631835	5.13424e-05	270	0.0462233	7.74318e-05	270	6.21519e-79	1e-100	ITIH2
ENSG00000151657	0.245172	0.00168584	10	3	0.213683	0.00307141	10	3	-0.052278	0.000159771	10	-0.0170252	6.05551e-05	10	2.00001e-09	1.48345e-06	KIN
ENSG00000151689	-0.467229	0.00167136	46	9	0.285182	0.00708277	46	9	0.0140348	0.000350044	44	0.0192099	3.18975e-05	44	9.66719e-62	1.90927e-24	INPP1
ENSG00000151690	0.860581	0.0367551	12	8	1.21417	0.101712	13	8	NaN	0	6	NaN	0	6	NaN	NaN	MFSD6
ENSG00000151693	-0.083629	0.00878841	18	5	-0.0105035	0.0173334	18	5	-0.0500948	0.00390905	16	-0.103079	0.00139524	16	1	0.0489394	ASAP2
ENSG00000151694	-0.349439	0.000159081	18	8	0.696668	0.000250481	19	8	0.0179065	1.88366e-05	12	0.019168	1.66672e-05	12	1.38333e-31	1.03451e-34	ADAM17
ENSG00000151715	1.12674	0.0322194	8	4	1.90155	0.00517869	8	4	NaN	0	4	NaN	0	4	NaN	NaN	TMEM45B
ENSG00000151726	0.104817	0.000288917	250	21	-0.280011	2.00435e-05	252	21	0.0117704	0.00041067	234	0.0379535	0.000441264	234	1.96776e-200	2.54079e-292	ACSL1
ENSG00000151729	-0.235468	0.00298065	929	20	-1.10742	0.0136966	929	20	0.017	8.23431e-05	922	-0.00650758	0.000217554	922	1e-100	1e-100	SLC25A4
ENSG00000151779	0.0975677	0.000320389	76	14	-0.173855	0.00253297	78	14	0.0278097	0.00117216	60	0.0199138	0.00128062	60	2.36566e-23	3.47896e-54	NBAS
ENSG00000151806	-0.330433	0.00135427	20	6	-0.814164	0.00594931	20	6	-0.0849567	0.000592763	20	-0.0117372	0.000324813	20	4.87798e-22	1.34387e-21	GUF1
ENSG00000151914	-0.678838	0.0222176	162	8	-0.135335	0.0145658	162	8	0.0382051	0.00245914	154	0.0674123	0.00119429	154	8.91097e-125	7.03263e-49	DST
ENSG00000151923	0.122658	0.000234633	38	13	0.251501	0.000545106	40	13	0.0140952	0.00013381	30	0.048067	0.000155555	30	6.37744e-42	3.13953e-49	TIAL1
ENSG00000151929	-0.99348	0.00278984	152	14	0.728143	0.00025865	152	14	0.0720368	0.000166154	144	0.00472907	0.000455085	144	8.08276e-216	1e-100	BAG3
ENSG00000152061	-0.252849	0.00177125	18	5	0.315812	0.000661781	18	5	0.0522331	9.62046e-05	10	-0.0977069	0.000162836	10	3.93461e-17	1.00569e-27	RABGAP1L
ENSG00000152082	-0.731787	0.0761753	12	4	-0.716907	0.0129593	12	4	-0.850126	0.0409828	12	0.120454	0.125877	12	1	1.49704e-05	MZT2B
ENSG00000152127	0.56733	0.00470373	18	5	0.109768	0.0229137	18	5	0.0180366	0.000231351	16	0.0167008	0.000225375	16	2.64065e-17	0.0930007	MGAT5
ENSG00000152137	-0.778464	6.72599e-05	34	9	0.35257	0.0644594	34	9	0.0469196	0.008216	30	0.064948	0.00596695	30	5.41113e-29	1.10253e-06	HSPB8
ENSG00000152229	0.210335	0.013741	12	7	0.00141231	0.00648026	14	7	NaN	0	4	NaN	0	4	NaN	NaN	PSTPIP2
ENSG00000152234	0.0117225	0.0032379	2533	23	-1.05949	0.0109175	2541	23	-0.0123112	0.000837276	2400	0.00787748	0.000347893	2400	1.248e-74	1e-100	ATP5F1A
ENSG00000152256	-0.0533431	0.00938046	44	6	-0.958796	0.0213601	44	6	0.0218485	0.00245303	44	-0.127793	0.00126735	44	0.000121231	7.89842e-36	PDK1
ENSG00000152291	0.326661	0.00101112	192	15	-0.134441	0.00439539	200	15	0.0474688	0.000851208	142	0.0417874	0.000686446	142	7.18247e-216	8.47407e-100	TGOLN2
ENSG00000152422	0.703539	0.000373402	28	8	0.99673	0.00210146	30	8	0.00703771	0.000808008	22	-0.0498291	0.00211615	22	9.75695e-44	1.09216e-49	XRCC4
ENSG00000152492	-0.328421	8.70813e-05	55	14	-0.485058	0.000224998	58	14	0.0264573	8.7561e-05	36	0.00348116	8.21069e-05	36	1.05432e-98	2.83885e-121	CCDC50
ENSG00000152556	-0.670793	0.000577436	249	19	-0.619197	0.0022859	249	19	0.00602766	0.000267105	242	0.0403262	0.000187017	242	1e-100	4.39649127e-316	PFKM
ENSG00000152558	-0.15225	0.000542508	13	10	0.114872	0.000976196	15	10	NaN	0	6	NaN	0	6	NaN	NaN	TMEM123
ENSG00000152601	0.326923	3.76274e-05	16	7	0.414628	0.00952559	16	7	-0.149	2.88958e-06	14	-0.0132776	0.00108102	14	4.77809e-33	8.08321e-12	MBNL1
ENSG00000152620	0.119608	0.00161666	132	15	-0.556058	0.0111481	133	15	0.040396	0.0010224	122	-0.00845232	0.000656634	122	6.71353e-44	7.70543e-103	NADK2
ENSG00000152642	-0.208023	0.000581296	138	12	-0.560901	0.000913584	138	12	-0.000644205	0.000146984	128	-0.00366301	0.000179827	128	3.56979e-165	7.13407e-222	GPD1L
ENSG00000152661	-0.897776	0.0128849	16	6	-0.422468	0.0204912	16	6	-0.0746595	0.00204468	10	-0.0616505	0.00684784	10	9.96439e-17	1.39197e-07	GJA1
ENSG00000152684	0.450975	0.00453103	22	6	-0.0428197	0.00256918	22	6	0.0334891	0.000309011	20	0.0556397	4.22641e-05	20	4.74349e-19	4.8725e-08	PELO
ENSG00000152700	0.316033	0.000232	248	18	-0.256542	0.000463813	248	18	0.0344656	9.04387e-05	240	0.0277352	7.5645e-05	240	1e-100	1e-100	SAR1B
ENSG00000152766	0.489911	0.00103149	94	14	-0.303101	4.49837e-05	94	14	-0.112155	0.000162005	86	-0.0384058	9.3961e-05	86	1.92266e-146	1.28351e-185	ANKRD22
ENSG00000152767	0.596001	1.61868e-05	85	19	-0.633462	0.000453488	86	19	0.0476066	1.63552e-05	76	-0.0176617	0.00017101	76	2.11072e-288	3.92327e-183	FARP1
ENSG00000152778	-0.305203	0.024098	22	7	0.312106	0.0303819	22	7	0.00945344	0.00206441	20	0.0441207	0.00195899	20	1.36485e-08	1.90818e-06	IFIT5
ENSG00000152795	0.257955	0.0223443	81	14	-0.613104	3.54153e-05	83	14	-0.00441062	0.000532719	68	0.0314121	0.000247474	68	1.21411e-25	2.278e-128	HNRNPDL
ENSG00000152818	-0.131872	0.00126091	466	23	-0.511777	0.00198982	469	23	-0.00885255	0.000160932	412	0.00416316	0.000183049	412	1.96096e-287	1e-100	UTRN
ENSG00000152904	0.618381	0.00326016	14	4	0.261752	0.0113517	14	4	-0.00444852	0.000135565	14	-0.0266116	0.000333203	14	4.72835e-15	6.41939e-07	GGPS1
ENSG00000152952	0.042095	0.0108304	12	4	0.780654	0.00282365	12	4	0.167321	1.07882e-06	10	-0.117371	0.00559176	10	0.00825914	5.65118e-15	PLOD2
ENSG00000153002	0.70383	0.00124361	10	4	-0.0615118	0.0227783	10	4	NaN	0	4	NaN	0	4	NaN	NaN	CPB1
ENSG00000153015	0.784721	0.0178747	18	8	0.55816	4.96398e-06	20	8	-0.13749	0.0162747	8	0.0225017	0.0632654	8	6.52746e-10	0.00277549	CWC27
ENSG00000153037	-0.388851	0.000965417	40	13	1.15907	0.000143155	40	13	0.294135	0.000553853	36	0.0664949	3.29089e-05	36	2.16211e-80	1.5648e-105	SRP19
ENSG00000153046	0.505738	0.0542201	6	2	0.35518	0.0152928	6	2	0.364557	0.00830723	6	0.118783	0.00648696	6	1	0.0194948	CDYL
ENSG00000153048	0.179998	8.41132e-06	62	15	0.617895	3.13679e-06	62	15	0.00695565	0.000288951	56	0.0402985	0.000269484	56	2.4022e-58	3.17883e-87	CARHSP1
ENSG00000153071	0.0685585	0.00438403	34	7	0.0338523	0.00530359	34	7	-0.0222199	0.000333403	30	-0.00769892	0.00040215	30	1.72725e-08	0.0143631	DAB2
ENSG00000153107	-0.192476	0.00932241	16	8	0.218797	0.0344226	17	8	0.0316644	0.000314631	12	0.0140021	0.000253698	12	5.17852e-07	0.00172476	ANAPC1
ENSG00000153113	-0.110516	0.00159182	678	22	0.0946579	0.00431454	705	22	0.0118554	0.000283251	522	0.0236341	0.000322546	522	1e-100	3.57091e-117	CAST
ENSG00000153140	0.254267	0.0313771	4	2	0.651996	0.0825367	4	2	NaN	0	0	NaN	0	0	NaN	NaN	CETN3
ENSG00000153147	1.07398	0.00374916	144	15	-0.0160647	0.00159062	149	15	0.0514299	0.000677773	102	-0.00382721	0.000992897	102	1.15258e-226	0.0365372	SMARCA5
ENSG00000153187	0.576442	0.0116949	548	16	0.536408	0.015365	560	16	0.0013004	0.000968919	444	0.0337149	0.00080702	444	1e-100	1e-100	HNRNPU
ENSG00000153201	0.156747	0.00353901	299	16	-0.0787314	8.182e-05	304	16	0.0380485	0.000358377	242	0.0361564	0.000373315	242	2.66405e-109	6.59187e-223	RANBP2
ENSG00000153207	0.821482	0.00308009	30	9	0.762419	0.00399972	31	9	0.122606	0.00114318	24	0.111161	0.00159593	24	2.40438e-45	1.4435e-42	AHCTF1
ENSG00000153214	1.4881	0.0111739	10	5	0.987563	0.00982294	10	5	NaN	0	6	NaN	0	6	NaN	NaN	TMEM87B
ENSG00000153310	0.248257	0.00191915	189	22	1.26572	0.000138471	190	22	-0.0391651	1.20961e-05	172	-0.0392653	1.18902e-05	172	1.27384e-156	1e-100	CYRIB
ENSG00000153317	-0.517546	0.0731665	10	5	-0.0555932	0.00924969	10	5	-0.536465	0.00755894	8	-0.577516	0.00803162	8	1	1.95012e-08	ASAP1
ENSG00000153339	0.00588154	0.000910018	34	12	0.202523	0.000308391	35	12	0.0109966	0.000683585	30	0.00905152	0.00101707	30	1	1.53751e-29	TRAPPC8
ENSG00000153395	0.166446	0.2172	12	5	0.386153	0.0334959	12	5	0.0888568	0.000164577	12	0.0904196	0.000165548	12	1	0.000841889	LPCAT1
ENSG00000153574	0.904773	0.00534989	64	14	0.155425	5.7617e-05	64	14	0.0775659	4.31491e-06	58	0.077139	4.30864e-06	58	2.25232e-67	1.14104e-71	RPIA
ENSG00000153767	0.662401	0.00667431	22	5	0.729198	0.00312523	22	5	-0.0696037	0.000726463	16	-0.0661014	0.000696542	16	2.31358e-24	7.14926e-33	GTF2E1
ENSG00000153774	0.745913	0.00521778	26	8	-0.0911578	0.00353618	28	8	-0.0235823	0.00138912	16	-0.0913491	0.00178164	16	1.81813e-34	1	CFDP1
ENSG00000153802	-1.33425	0.0310086	30	6	-0.285472	0.000327503	30	6	0.0437392	5.49538e-05	24	0.04634	5.6833e-05	24	6.37164e-27	1.75296e-47	TMPRSS11D
ENSG00000153815	-0.190434	0.041346	8	6	-0.287379	0.158128	9	6	0.0460168	0.00237664	4	0.0458935	0.0023152	4	0.068104	0.181668	CMIP
ENSG00000153827	0.159751	0.000414153	68	11	0.670226	0.00596924	73	11	0.200102	0.000599234	52	0.253155	0.00112439	52	5.72654e-15	2.90231e-65	TRIP12
ENSG00000153904	0.634309	0.00576756	169	21	-0.0351889	0.00278965	171	21	0.00388112	0.00021163	152	-0.0080175	9.78974e-05	152	1.00645e-163	2.6515e-09	DDAH1
ENSG00000153914	-0.156996	0.00143246	14	5	0.928195	0.0118333	14	5	0.0116535	0.00154032	12	0.0468827	0.000602294	12	6.17516e-10	1.5439e-13	SREK1
ENSG00000153922	-0.352518	0.129791	8	4	0.633694	0.0493133	8	4	NaN	0	4	NaN	0	4	NaN	NaN	CHD1
ENSG00000153944	0.490679	0.0106069	33	10	0.584067	0.0143633	33	10	0.00493596	4.65954e-05	28	0.00994761	0.000227092	28	7.37881e-23	2.09869e-23	MSI2
ENSG00000153956	-0.0552294	0.0955718	14	9	0.46576	0.0302954	15	9	0.00657161	0.000114077	10	-0.168601	0.000246419	10	1	5.47528e-09	CACNA2D1
ENSG00000154001	-0.279651	0.00285818	16	7	0.267883	0.00381553	16	7	-0.084841	3.32737e-06	14	-0.118676	4.73331e-06	14	1.78735e-09	7.52102e-13	PPP2R5E
ENSG00000154027	1.11194	0.0197749	14	4	-2.70888	0.000517376	14	4	-0.234613	0.0023403	14	0.105033	0.00406306	14	1.6909e-15	2.5699e-26	AK5
ENSG00000154059	0.398172	0.00133323	22	6	0.495965	0.000553835	22	6	0.0140866	0.000358551	20	-0.0404019	0.000301921	20	3.75146e-29	2.80925e-44	IMPACT
ENSG00000154096	0.0351887	0.000763847	150	13	0.0283405	0.00174727	150	13	-0.0275924	4.34847e-05	146	-0.0357012	9.94231e-05	146	1.11014e-61	1.54126e-40	THY1
ENSG00000154124	0.610954	0.00490213	42	11	0.55224	0.00362961	44	11	0.0238129	4.35218e-06	30	0.02368	4.35662e-06	30	6.74779e-39	1.25033e-41	OTULIN
ENSG00000154174	0.340038	0.000310359	264	19	-0.322322	0.0022418	265	19	-0.0318002	4.164e-05	240	-0.00137234	5.91005e-05	240	1e-100	3.62894e-229	TOMM70
ENSG00000154175	0.0418338	0.00053191	38	9	0.23652	0.00374073	38	9	-0.0315996	3.49134e-05	32	-0.0547377	7.41423e-05	32	1.82292e-21	5.69159e-27	ABI3BP
ENSG00000154222	0.0805267	0.0202206	18	5	0.714978	0.015477	18	5	-0.180625	5.14622e-05	18	-0.190644	5.23073e-05	18	3.00849e-06	1.34143e-15	CC2D1B
ENSG00000154227	-0.696386	0.00021622	6	2	0.100855	0.111741	6	2	0.309923	0.00864909	6	0.358731	0.00995487	6	5.32164e-06	0.584443	CERS3
ENSG00000154229	0.191739	0.00119703	49	13	0.11978	0.00971112	49	13	0.0796756	0.000234657	42	0.0840419	0.000290065	42	6.98575e-30	0.0790179	PRKCA
ENSG00000154277	-0.0958795	0.0133391	76	9	-0.174178	0.00840446	76	9	-0.0172436	5.23419e-09	70	-0.0172434	5.23419e-09	70	5.06391e-07	2.93477e-23	UCHL1
ENSG00000154305	0.341012	0.0034589	285	16	-0.340417	0.00594228	291	16	0.0395949	0.00175623	232	-0.00912513	0.00197176	232	6.36758e-255	6.48826e-228	MIA3
ENSG00000154310	0.857834	0.00127808	20	7	0.387426	0.0610917	20	7	0.0218898	0.000242471	20	-0.0422086	0.000119378	20	1.15149e-33	1.44315e-06	TNIK
ENSG00000154328	0.0526254	0.32056	6	5	0.917576	0.541394	7	5	NaN	0	0	NaN	0	0	NaN	NaN	NEIL2
ENSG00000154330	0.0335079	0.000156279	637	22	-0.941122	0.000463423	639	22	0.00287063	0.000378422	576	0.0116725	0.000460171	576	5.6308e-154	1e-100	PGM5
ENSG00000154358	-0.689441	3.36794	8	3	1.33692	0.681894	8	3	0.292406	0.018733	8	0.297181	0.0168018	8	0.846621	0.0453946	OBSCN
ENSG00000154380	0.136805	0.00445006	102	16	-0.234672	0.00715643	103	16	0.0864181	0.000777512	82	-0.362432	0.00058443	82	9.47892e-10	1.19965e-27	ENAH
ENSG00000154447	0.784712	0.199347	4	2	0.343475	0.00162652	4	2	NaN	0	0	NaN	0	0	NaN	NaN	SH3RF1
ENSG00000154451	0.427319	0.0501876	30	6	0.816143	0.0381418	30	6	0.0795546	0.000263704	26	-0.0685179	0.000557105	26	1.3659e-08	1.48818e-20	GBP5
ENSG00000154473	-0.284813	0.00250101	124	11	0.430826	0.00543465	130	11	0.0291298	0.000459816	94	0.0434636	0.000725761	94	3.83351e-121	2.78841e-110	BUB3
ENSG00000154553	-0.724017	0.0192496	116	13	-0.211168	0.017478	117	13	-0.102557	0.000801781	94	-0.0397885	0.000673877	94	6.18138e-81	7.09843e-26	PDLIM3
ENSG00000154556	-0.40047	0.001805	109	15	-0.694149	0.00118285	111	15	-0.0228106	0.00238432	76	-0.0204566	0.00136685	76	4.41248e-98	2.02992e-155	SORBS2
ENSG00000154582	0.261104	0.00169193	50	11	0.634286	3.71892e-06	50	11	0.0350967	9.54888e-05	48	-0.0277257	0.000164383	48	7.05832e-40	4.5475e-84	ELOC
ENSG00000154639	0.259324	3.15583e-06	42	11	-0.474407	9.79731e-05	44	11	-0.0271363	0.000597151	32	-0.162526	0.000754489	32	3.45289e-34	8.86746e-38	CXADR
ENSG00000154719	0.127213	0.000319832	56	12	-0.223934	0.00568375	56	12	0.0124689	0.000643955	48	-0.0120013	0.000638293	48	7.51964e-41	3.29485e-29	MRPL39
ENSG00000154723	-0.0871633	0.000857394	140	20	-0.226872	3.13192e-06	140	20	-0.00314349	0.000152446	126	0.0633013	1.13869e-05	126	2.25467e-75	1e-100	ATP5PF
ENSG00000154727	0.412198	0.016386	18	5	0.440508	0.0158151	18	5	0.0461021	0.00130376	16	0.0542535	0.00133322	16	1.50551e-09	3.92346e-10	GABPA
ENSG00000154767	-0.0900915	0.00228013	8	2	-0.00651978	0.00331911	8	2	-0.0200384	0.000165829	8	0.0022575	0.000202916	8	0.0202716	1	XPC
ENSG00000154832	0.0771653	0.167042	6	3	0.126356	0.227171	6	3	NaN	0	2	NaN	0	2	NaN	NaN	CXXC1
ENSG00000154845	-0.286216	0.000320895	57	13	0.366946	7.81869e-06	59	13	0.0953427	0.000663593	40	-0.00965627	0.0018413	40	1.10169e-65	6.74532e-38	PPP4R1
ENSG00000154917	0.406674	0.00412229	44	10	-0.325459	0.00322107	44	10	0.0223964	0.000263618	42	0.0294654	0.000232904	42	4.08739e-37	2.35065e-38	RAB6B
ENSG00000154930	0.123141	0.00792936	153	12	-0.686123	0.0129412	153	12	0.0204769	0.00105126	126	0.00347973	0.00065502	126	3.82191e-28	4.99249e-129	ACSS1
ENSG00000155008	0.449046	0.000127923	111	20	-0.402556	6.77494e-05	113	20	0.0306862	0.00036392	94	0.0627155	9.20946e-05	94	6.86539e-174	4.62142e-265	APOOL
ENSG00000155066	-0.0533334	0.00571878	18	6	0.0397365	0.00746428	18	6	0.0725187	0.0178931	14	-0.0935958	0.0361597	14	0.0267811	0.129225	PROM2
ENSG00000155097	0.306722	0.00917647	100	9	0.224201	0.00817354	100	9	-0.0290781	5.0978e-06	90	-0.0291839	5.07923e-06	90	1.42529e-56	7.12406e-48	ATP6V1C1
ENSG00000155100	0.950567	0.0168884	12	8	1.38638	0.126592	13	8	NaN	0	6	NaN	0	6	NaN	NaN	OTUD6B
ENSG00000155158	0.662611	0.124002	6	2	0.456914	0.00119705	6	2	-0.0459861	0.00193751	6	0.048272	0.00111391	6	0.0215306	8.93109e-09	TTC39B
ENSG00000155189	-0.323734	0.3435	8	3	0.232884	0.0449772	8	3	-0.0562653	0.00542762	8	0.136153	0.00392169	8	1	1	AGPAT5
ENSG00000155229	0.108079	0.00110414	32	9	-0.0184694	0.00065407	32	9	0.240903	0.00419738	30	0.0635718	0.00070193	30	5.32454e-12	2.95712e-17	MMS19
ENSG00000155304	0.168835	0.0521333	8	2	-1.60281	0.0566014	8	2	-0.0544072	0.00224058	8	0.0589174	0.00260138	8	0.140178	5.31122e-07	HSPA13
ENSG00000155363	-0.0214632	0.0089727	60	10	0.206559	0.00686636	61	10	0.0292433	0.000294737	50	0.0184027	0.000391785	50	0.000730849	1.58236e-25	MOV10
ENSG00000155366	0.251227	0.00721553	60	10	-0.0504369	0.00463606	60	10	0.0482097	0.00102201	50	-0.00679924	0.000578399	50	3.31996e-27	8.11656e-05	RHOC
ENSG00000155368	-0.287158	0.000149869	102	17	0.353438	0.000365562	105	17	0.0139901	1.35411e-06	88	0.0304835	1.61953e-06	88	1.81328e-143	1.62422e-129	DBI
ENSG00000155438	0.226684	0.0636663	17	12	0.411382	0.00431228	19	12	0.0314574	0.000190793	8	-0.00487679	3.88653e-06	8	0.0296229	2.16079e-15	NIFK
ENSG00000155463	0.212819	0.000192539	56	16	-0.160641	0.000110254	56	16	0.0229168	0.000328319	52	0.251827	4.98777e-05	52	5.73166e-77	4.34179e-135	OXA1L
ENSG00000155506	-0.320006	0.00556874	119	16	-0.103799	0.00388007	121	16	0.16159	0.00100489	102	0.140579	0.00129208	102	7.94704e-117	1.60333e-88	LARP1
ENSG00000155561	0.180238	0.00113585	122	15	0.0816069	0.000191333	123	15	0.0688363	2.8302e-05	112	0.128353	0.000192279	112	1.37222e-67	5.74223e-69	NUP205
ENSG00000155657	0.330061	0.00900642	44	8	-0.0367565	0.00162914	44	8	-0.0303601	0.00133318	38	-0.019871	0.00188051	38	7.3296e-30	0.358365	TTN
ENSG00000155660	0.724907	0.00247342	1240	23	-0.17697	0.00172355	1247	23	0.0319948	0.000213375	1140	0.0120388	0.000212244	1140	1e-100	1e-100	PDIA4
ENSG00000155792	-0.0030549	0.0207624	34	10	-1.67524	0.00193417	35	10	-0.16466	0.000305054	32	-0.00815077	0.000452471	32	1.18504e-06	3.37053e-73	DEPTOR
ENSG00000155827	0.591312	0.0230743	50	9	0.26943	0.00773984	51	9	0.0331674	0.000845835	42	0.0184841	0.000894348	42	1.65325e-30	4.59526e-27	RNF20
ENSG00000155849	-0.316129	0.00223821	16	6	0.0937119	0.0111957	16	6	0.0407222	1.11493e-05	14	0.0407144	1.12932e-05	14	4.22518e-14	0.311723	ELMO1
ENSG00000155906	0.322173	0.0547243	10	4	0.0505889	0.0110151	10	4	-0.0694571	0.00649089	10	0.00147078	0.00452792	10	0.00208038	1	RMND1
ENSG00000155959	0.463116	0.00703305	85	11	0.453662	0.00677556	85	11	0.0307521	0.000332265	72	0.047532	0.000360652	72	5.10482e-65	9.57744e-64	VBP1
ENSG00000155962	-0.443537	0.0515252	6	1	0.0927696	0.0615159	6	1	-0.00346236	0.0304305	6	-0.19963	0.0179847	6	0.0214424	0.176877	CLIC2
ENSG00000156011	0.171851	0.447931	6	2	-0.710945	0.0191003	6	2	-0.0289539	0.00124478	6	-0.3203	0.00263789	6	1	0.00264198	PSD3
ENSG00000156026	0.719312	0.00240049	45	11	0.037943	0.00653274	45	11	-0.000131354	3.32965e-05	36	0.00406304	0.000242076	36	1.79863e-53	0.042328	MCU
ENSG00000156030	0.318814	0.0490295	10	4	0.211358	0.0174319	10	4	-0.0798717	0.0012977	6	0.0114854	0.00608796	6	0.0013898	0.00993525	MIDEAS
ENSG00000156049	0.0931887	0.059238	8	1	-0.484978	0.0294821	8	1	-0.0117022	0.00889767	8	0.0554049	0.0091285	8	1	4.81827e-05	GNA14
ENSG00000156052	-0.140315	0.00045011	99	18	-0.346734	0.000171297	101	18	0.0142124	9.93521e-05	78	0.0399684	9.123e-05	78	1.61251e-107	1.31087e-218	GNAQ
ENSG00000156110	-0.261225	0.0105432	86	7	0.100956	0.0118665	86	7	0.0448183	0.000580977	80	0.0611603	0.00076059	80	3.93243e-45	0.00753181	ADK
ENSG00000156136	0.199409	0.0142643	28	4	1.01817	0.0254608	28	4	0.00439189	0.00180996	28	-0.0275296	0.000799645	28	1.12627e-08	6.91345e-24	DCK
ENSG00000156256	0.209262	0.000967612	16	9	0.694735	0.000900268	17	9	-0.0662062	3.99175e-05	10	-0.0659464	4.013e-05	10	3.16381e-16	1.05398e-25	USP16
ENSG00000156261	0.126032	0.00536543	455	16	0.213996	0.00672971	461	16	0.00561515	0.000706539	374	0.0140514	0.00066695	374	9.35453e-133	1.92628e-206	CCT8
ENSG00000156273	-0.146008	0.000615009	8	4	0.152311	0.0582305	8	4	0.0418715	0.000292716	6	-0.371429	0.0266312	6	7.09792e-09	0.00216991	BACH1
ENSG00000156304	0.213428	0.0013412	42	9	0.388318	0.00420589	43	9	-0.0271886	0.00054156	32	-0.0254738	0.000945801	32	1.41698e-44	2.21355e-43	SCAF4
ENSG00000156398	0.472981	0.0068727	44	8	-0.172581	0.000744094	44	8	0.0402502	0.00108466	38	0.0433952	0.000389513	38	2.14144e-37	1.04723e-53	SFXN2
ENSG00000156411	0.277312	3.29629e-05	69	21	-1.43123	0.000175953	70	21	0.124179	1.59691e-06	64	0.124136	1.59013e-06	64	2.17541e-105	8.83024e-146	ATP5MPL
ENSG00000156413	0.335557	0.0137341	10	5	1.63646	0.302389	10	5	0.0188247	0.000583526	8	-0.0135522	0.00119635	8	4.85635e-05	2.91518e-05	FUT6
ENSG00000156414	1.19406	0.00779443	9	8	1.03448	0.0213402	10	8	-0.0305899	0.000163957	4	0.0330265	0.000283606	4	1.92819e-10	1.29443e-08	TDRD9
ENSG00000156453	-0.0344322	0.00199619	46	10	-0.337888	0.013707	47	10	0.210863	0.00105827	38	0.297936	0.00139152	38	1.60072e-43	2.21658e-39	PCDH1
ENSG00000156467	0.0424841	0.00235942	399	20	-1.0925	0.0078016	399	20	-0.0108553	0.000644347	370	0.0117193	0.000454334	370	6.3746e-64	1e-100	UQCRB
ENSG00000156482	0.205208	0.000292581	281	23	0.0875776	6.89166e-06	283	23	0.0333118	0.000121653	256	0.0262418	0.000144406	256	1e-100	5.76251e-192	RPL30
ENSG00000156502	0.668303	0.000146017	57	14	-1.00873	7.50933e-05	57	14	0.00858809	0.00126077	48	0.145849	0.000361401	48	7.61847e-69	2.53265e-107	SUPV3L1
ENSG00000156508	0.0490857	0.00851269	261	16	0.0420829	0.018897	264	16	0.00655684	0.000483956	208	0.0254557	0.000453039	208	3.37481e-11	0.264783	EEF1A1
ENSG00000156510	1.20219	0.0138352	40	7	1.09848	0.0104793	40	7	0.0299003	0.000165939	38	0.0370966	0.00017377	38	1.58032e-40	1.76172e-41	HKDC1
ENSG00000156515	-0.343782	0.00853657	471	16	-0.528467	0.00850883	473	16	0.0248966	0.000774099	396	0.0272663	0.00066626	396	2.0871481e-316	1e-100	HK1
ENSG00000156531	0.872216	0.0148383	36	9	0.921774	0.000724265	37	9	0.0209295	0.000609093	30	0.0675261	0.000899766	30	2.44887e-32	2.45043e-71	PHF6
ENSG00000156535	-0.860427	0.000780957	118	14	-0.232513	0.000664595	119	14	-0.0163257	0.000112518	110	0.0463528	0.000401765	110	2.12076e-212	2.62698e-176	CD109
ENSG00000156575	0.569185	0.00407389	115	21	0.530011	8.64641e-05	116	21	-0.00995267	3.10604e-05	104	0.013117	3.02043e-05	104	1.63501e-111	8.29534e-298	PRG3
ENSG00000156587	-0.396031	0.00584842	28	8	0.149076	0.00831757	28	8	0.0334433	7.05669e-06	28	0.0944865	0.000386703	28	2.68146e-21	0.0217833	UBE2L6
ENSG00000156599	0.465875	0.0111941	22	5	-0.099493	0.00763696	22	5	0.0430598	0.00125667	16	-0.0471591	0.00261942	16	2.09727e-15	0.131984	ZDHHC5
ENSG00000156642	-0.0882186	0.00897351	71	19	0.25582	0.00109464	72	19	0.0596697	0.000239329	56	0.113764	0.000182234	56	7.11502e-20	3.49791e-54	NPTN
ENSG00000156675	-0.298414	0.00175957	60	10	0.285436	0.00208546	62	10	0.0590079	0.000697275	52	0.0133399	0.000663781	52	1.22755e-75	8.56871e-62	RAB11FIP1
ENSG00000156697	-0.201772	0.030773	16	3	0.824412	0.0421119	16	3	0.0168221	0.00103551	16	-0.0112468	0.00153891	16	0.000867857	1.66054e-10	UTP14A
ENSG00000156709	0.0948163	0.00323851	395	16	-0.881481	0.0123731	402	16	0.010676	0.000754774	310	0.00510853	0.000644421	310	6.55074e-98	1e-100	AIFM1
ENSG00000156711	-0.097739	0.00658529	68	8	0.262918	0.00414867	68	8	-0.0107828	0.000124574	68	0.0807155	0.00101938	68	5.26908e-12	6.27315e-37	MAPK13
ENSG00000156735	-0.274037	0.0706591	14	4	0.240382	0.00409	14	4	0.0327794	0.00181107	14	0.0286843	0.00401281	14	0.00440192	1.70283e-08	BAG4
ENSG00000156802	0.557595	0.00161779	8	5	0.618945	0.00320067	10	5	NaN	0	4	NaN	0	4	NaN	NaN	ATAD2
ENSG00000156873	1.90529	3.85006	6	2	-0.906299	0.0124317	6	2	-0.0545137	0.0296553	6	0.0622135	5.10658e-05	6	0.28703	2.21449e-05	PHKG2
ENSG00000156931	-0.519263	0.0672495	12	4	-0.836423	0.083247	12	4	-0.271968	0.00553221	12	-0.244721	0.00449542	12	0.0381501	8.11656e-05	VPS8
ENSG00000156958	0.694404	7.06615e-05	34	7	-0.368784	0.00330901	34	7	0.0189347	0.00125492	30	-0.0133731	0.000392232	30	1.1756e-40	5.89199e-31	GALK2
ENSG00000156966	1.4621	0.000794798	4	1	-1.99293	0.000661814	4	1	-0.0251786	0.000128371	4	0.00916706	4.54575e-05	4	4.74752e-07	7.01803e-07	B3GNT7
ENSG00000156973	-0.177839	0.0033841	20	7	-0.102129	0.00462802	20	7	-0.0285255	1.08409e-05	18	-0.0717785	9.14922e-05	18	3.25219e-09	0.306368	PDE6D
ENSG00000156976	0.102605	0.00125893	464	15	0.200442	0.00356454	464	15	0.00078693	0.000300912	458	-0.0759275	5.30863e-05	458	7.49581e-252	2.1428e-318	EIF4A2
ENSG00000157005	0.284424	0.000511026	21	14	-1.6917	0.0013227	22	14	0.0316685	0.00227035	14	0.0613726	7.42324e-05	14	7.46841e-12	7.85976e-41	SST
ENSG00000157017	-0.318008	0.0527542	28	6	-2.06553	0.040657	28	6	-0.0315397	0.00109972	20	0.0884526	0.000937199	20	2.53612e-06	7.12275e-30	GHRL
ENSG00000157020	0.0973782	0.00528407	94	13	0.760851	0.00119582	95	13	0.0110048	0.0007954	84	0.0239375	0.00100273	84	2.5732e-18	3.07069e-186	SEC13
ENSG00000157106	-0.12831	0.00143477	10	4	0.34289	8.48896e-05	10	4	0.00153959	0.00127173	10	0.186401	0.00287403	10	1.79399e-06	2.91696e-05	SMG1
ENSG00000157107	-0.24475	0.0145863	46	12	-0.144614	0.00394114	47	12	-0.0578503	0.00149502	36	-0.0899939	0.00131443	36	4.72126e-13	2.17379e-05	FCHO2
ENSG00000157110	-0.234643	0.00301105	18	6	0.0924039	0.000454513	18	6	0.00744271	0.000466969	14	-0.0154371	0.000356021	14	8.07415e-14	1.33161e-14	RBPMS
ENSG00000157131	-0.421065	0.000677946	84	12	-0.224484	0.00241315	86	12	-0.234183	0.00027068	70	0.0289225	1.90585e-05	70	1.45087e-95	8.02294e-63	C8A
ENSG00000157181	-0.317916	0.012984	37	16	-0.486601	0.00723044	38	16	0.00937354	0.00139064	30	-0.0206464	0.00143955	30	8.83259e-20	2.16317e-34	ODR4
ENSG00000157184	0.378207	0.00128667	374	23	-0.869049	0.00377286	375	23	0.00403933	0.000194251	346	0.0711885	8.50224e-09	346	1e-100	1e-100	CPT2
ENSG00000157191	0.0480392	0.00810055	46	9	-0.0320604	0.00376077	46	9	0.00354896	0.00158613	42	0.00533116	0.00140312	42	0.017808	0.00430163	NECAP2
ENSG00000157216	-0.460008	0.327709	12	8	-0.998527	0.851754	13	8	0.0954582	0.00242359	8	0.0965264	0.00226119	8	0.0327993	0.00555519	SSBP3
ENSG00000157227	0.249935	0.0101133	16	4	0.940417	0.00607	16	4	-0.0136676	0.00107956	12	-0.205337	0.000482709	12	4.28963e-08	7.9844e-21	MMP14
ENSG00000157353	-0.0126627	0.00249992	32	8	-1.0029	0.000876821	32	8	-0.0181947	4.0702e-05	28	-0.160992	0.000578612	28	1	4.13107e-70	FCSK
ENSG00000157379	-0.574521	0.00502156	28	5	0.162476	0.00582494	28	5	-0.071314	0.00215937	28	0.126544	0.000279037	28	4.72676e-32	0.105387	DHRS1
ENSG00000157483	0.324598	0.00474263	112	11	0.36922	0.00550033	112	11	-0.00374601	0.000271171	102	-0.00393709	0.000176183	102	3.71643e-82	9.70771e-83	MYO1E
ENSG00000157500	-0.240966	0.00125875	92	19	-0.417714	4.16333e-05	94	19	0.0676589	0.000282171	80	-0.0975389	3.39515e-05	80	1.99046e-109	1.10447e-243	APPL1
ENSG00000157514	0.758865	0.000621943	4	1	1.03969	0.0302383	4	1	-0.0412432	0.0379283	4	-0.00774434	0.000330556	4	0.0178529	0.00585087	TSC22D3
ENSG00000157538	0.228727	0.118153	16	6	-0.0511028	0.490277	16	6	0.0170029	0.00392857	14	-0.0512099	0.00179033	14	0.138966	1	VPS26C
ENSG00000157593	0.599653	0.000602329	52	12	-0.0183383	0.000674267	54	12	0.0013091	0.000144743	42	0.00694754	0.00014909	42	7.62979e-97	8.63573e-08	SLC35B2
ENSG00000157601	0.344557	0.000426824	310	20	0.319106	0.00182202	312	20	0.0420072	0.000356322	286	-0.00529731	0.000115914	286	1e-100	7.40644e-299	MX1
ENSG00000157637	0.234139	0.00137417	51	15	-0.284725	0.000775976	53	15	0.0652753	0.000400544	34	-0.0700347	0.000211209	34	4.01271e-41	4.29897e-60	SLC38A10
ENSG00000157764	0.172996	0.00453241	6	2	-0.335061	0.0323252	6	2	-0.0125724	0.00645784	6	0.0188428	0.00286068	6	0.00834	0.0194256	BRAF
ENSG00000157778	0.666993	0.135849	12	5	0.1138	0.097678	12	5	-0.0194521	0.000693859	12	0.0230697	0.000902086	12	0.000256676	1	PSMG3
ENSG00000157827	0.15828	0.0131351	6	3	0.431989	2.58685e-05	6	3	0.0234422	4.53506e-05	4	0.0375898	0.000512314	4	0.17142	0.000174493	FMNL2
ENSG00000157916	0.18054	0.00138217	44	11	-0.60328	0.00044773	44	11	0.0684342	5.43314e-06	38	0.0790643	6.73889e-06	38	1.38937e-22	2.09206e-67	RER1
ENSG00000157954	-1.37095	1.49116	8	3	-0.577111	0.647374	8	3	-0.105264	0.0157481	8	-0.0964101	0.00713765	8	0.11021	0.654299	WIPI2
ENSG00000157992	-0.0212018	0.00372046	23	13	-0.110723	0.0071501	25	13	-0.0780968	0.00228563	12	-0.285356	0.00353425	12	0.0270521	2.72721e-07	KRTCAP3
ENSG00000158006	0.786358	5.75743e-06	46	14	-1.27539	2.96179e-06	46	14	-0.0666519	0.000114286	44	-0.054011	0.000208051	44	6.11379e-89	1.77983e-85	PAFAH2
ENSG00000158019	0.280932	0.000135178	12	4	-0.756446	0.000997778	12	4	0.0601493	9.87179e-05	12	0.0844597	0.000108804	12	8.12538e-23	5.64023e-19	BABAM2
ENSG00000158042	1.13899	0.00041166	24	9	-0.409449	4.79873e-06	24	9	0.0182686	0.000124835	22	0.0145412	4.91159e-06	22	2.33401e-58	2.3066e-87	MRPL17
ENSG00000158092	-0.0248075	0.00232461	42	11	0.347255	0.00162642	42	11	0.0671504	2.4046e-05	36	0.0237667	5.66455e-05	36	1.20344e-14	5.40657e-40	NCK1
ENSG00000158125	0.0489864	0.0677156	28	7	0.141062	0.0453729	28	7	0.0236193	0.000256151	26	0.0438748	0.000470826	26	1	0.11589	XDH
ENSG00000158158	-0.577251	0.000245353	8	2	0.773525	0.000653217	8	2	0.0480702	0.00142132	8	0.0570807	0.00185141	8	2.8348e-11	7.51301e-13	CNNM4
ENSG00000158195	0.0659721	0.00614784	124	12	0.208415	0.0101432	125	12	0.0426162	0.000590619	110	0.0320966	0.000641729	110	0.0103183	1.39935e-39	WASF2
ENSG00000158270	0.245673	0.0118502	8	3	-0.378508	0.0197496	8	3	-0.0102576	0.000753631	4	-0.0533396	0.00135554	4	0.00098759	0.00105915	COLEC12
ENSG00000158290	0.227218	0.00630993	59	14	0.348213	0.00235468	60	14	0.0279671	0.000792766	44	-0.0119212	0.000644799	44	5.6029e-28	2.23958e-67	CUL4B
ENSG00000158406	0.372534	0.00901474	1856	7	-0.0247438	0.0129469	1856	7	0.00587932	0.00219162	1856	0.0169687	0.00311578	1856	1e-100	4.57247e-43	H4C8
ENSG00000158417	0.224477	0.000444292	234	19	0.370164	8.83142e-07	236	19	0.0468564	5.29087e-05	210	0.0328218	0.000102901	210	8.10257e-251	1e-100	EIF5B
ENSG00000158458	-0.067315	0.0124081	4	1	0.03869	0.0500032	4	1	-0.108919	0.00519738	4	-0.237502	0.00739057	4	1	0.412172	NRG2
ENSG00000158467	1.41452	7.40218e-05	75	16	-0.592485	0.00560269	76	16	-0.0631193	0.000176106	62	0.0196608	0.000731408	62	2.15464e-189	6.49822e-82	AHCYL2
ENSG00000158516	0.224931	0.00879124	14	6	-0.941436	0.0859977	14	6	-0.0772068	0.00117487	14	-0.075811	0.00114208	14	2.21205e-08	2.73046e-07	CPA2
ENSG00000158517	0.955258	0.0429198	46	7	0.121115	0.00590459	46	7	0.0752085	9.51157e-06	42	0.0749492	9.50508e-06	42	1.06034e-29	0.000986442	NCF1
ENSG00000158545	0.589081	0.00191919	74	15	0.399387	0.00242616	75	15	0.0574658	0.000239856	56	0.0552002	0.00030862	56	5.49087e-96	8.36965e-75	ZC3H18
ENSG00000158552	-0.0111598	0.0165825	16	5	0.0822795	0.0120881	16	5	0.103484	0.0003489	12	0.0948631	0.00291494	12	0.0152809	1	ZFAND2B
ENSG00000158604	0.187603	0.00139989	58	13	-0.50993	0.00586951	58	13	0.0151593	0.000197484	50	-0.630705	8.82079e-05	50	6.8073e-45	1.80585e-16	TMED4
ENSG00000158623	0.0664287	0.00479074	240	15	-0.322704	0.0052741	241	15	0.0342821	0.000734248	230	0.0118539	0.000686865	230	6.91603e-10	7.40832e-183	COPG2
ENSG00000158669	-0.226874	0.0143005	10	5	0.0782845	0.00873838	10	5	0.0452999	0.00282319	8	-0.23098	0.00529305	8	0.000123382	3.74097e-06	GPAT4
ENSG00000158710	0.1801	0.00225447	850	23	-0.294916	0.0030997	852	23	0.015929	0.000229034	800	0.0148308	0.00030093	800	1e-100	1e-100	TAGLN2
ENSG00000158716	0.065777	0.00241179	50	12	-0.11561	0.00108206	50	12	-0.00784085	3.20153e-05	48	0.0530469	6.38066e-05	48	1.75206e-13	2.04391e-38	DUSP23
ENSG00000158769	0.246484	0.000365333	190	19	0.176739	0.000490586	192	19	0.0393938	7.40243e-05	172	0.00861718	7.05061e-05	172	5.17154e-247	1.25489e-199	F11R
ENSG00000158793	0.00206978	0.00558212	68	9	-0.10604	0.00316168	68	9	0.0148302	0.000618546	60	-0.022281	0.000306595	60	0.909636	3.50744e-18	NIT1
ENSG00000158825	-0.0586538	0.021893	30	6	0.369683	0.0589739	30	6	0.0529281	0.00025029	30	0.0402206	0.000225314	30	0.00155898	1.99198e-07	CDA
ENSG00000158856	0.32601	0.0714795	12	6	0.328244	0.00381162	12	6	0.0663173	7.34548e-05	10	-0.176131	3.24074e-05	10	0.0324912	5.78394e-11	DMTN
ENSG00000158864	0.311628	0.000170097	75	13	0.0939202	0.00128768	75	13	-0.0185443	0.000267711	66	-0.384215	1.77394e-05	66	1.40454e-133	5.54829e-86	NDUFS2
ENSG00000158869	0.0653219	0.0031312	38	11	-0.171318	0.0043191	41	11	0.0376108	0.00024373	26	0.062829	0.000327937	26	0.0302345	9.40044e-26	FCER1G
ENSG00000158874	0.120675	0.00298046	179	18	0.595713	0.00255471	179	18	0.0235501	9.22391e-05	174	0.089738	0.000225278	174	9.00605e-57	6.14134e-200	APOA2
ENSG00000158887	0.21545	0.135587	8	2	-0.579751	0.0607099	8	2	0.662328	0.0677806	8	0.173453	0.000309803	8	0.077632	0.000286067	MPZ
ENSG00000158941	0.0978663	0.00147029	275	17	0.22952	0.00241674	280	17	0.065359	0.000105311	218	0.017048	0.00031142	218	3.95798e-32	4.37211e-206	CCAR2
ENSG00000159023	0.0271918	0.00149073	114	16	-0.120261	0.0059661	117	16	0.0473207	0.000512399	80	-0.023216	0.000329213	80	5.22427e-05	8.56074e-25	EPB41
ENSG00000159063	0.128837	0.000918672	4	1	-0.236785	2.74528e-05	4	1	-0.0129854	0.00333797	4	-0.0246466	0.000193077	4	0.0470932	7.12648e-05	ALG8
ENSG00000159131	0.166884	0.000298424	266	19	0.064861	0.000909625	267	19	0.0306543	0.000148974	248	0.0357494	0.000169445	248	1e-100	1.33617e-36	GART
ENSG00000159140	0.0842935	0.00515428	158	13	0.0575373	0.00392505	162	13	0.0182793	0.00119627	132	-0.03315	0.00118137	132	1.1885e-19	1.21064e-38	SON
ENSG00000159166	0.237028	0.00325453	281	19	0.538806	0.00495937	291	19	0.0788305	0.00017609	200	0.0629153	0.000180959	200	5.42562e-139	9.576e-258	LAD1
ENSG00000159176	-1.08001	0.00709192	519	23	-0.381176	0.00559423	525	23	-0.0451815	0.000544786	456	-0.0222624	0.000579098	456	1e-100	1e-100	CSRP1
ENSG00000159189	-0.0167246	1.10111e-05	58	14	0.382613	6.26523e-05	58	14	0.0054961	1.40098e-05	54	0.0892418	3.16992e-06	54	9.96353e-57	9.53481e-98	C1QC
ENSG00000159199	0.570529	0.000642469	8	2	-1.09879	0.000793287	8	2	-0.043587	0.00833541	8	0.0114433	0.0376344	8	4.35339e-07	3.37952e-06	ATP5MC1
ENSG00000159202	0.325343	0.00160859	46	9	-0.0193724	0.000827289	46	9	-0.0024813	0.000104822	40	0.133691	2.87138e-05	40	7.1589e-46	2.21231e-35	UBE2Z
ENSG00000159210	0.238295	0.00666028	28	5	0.249547	0.00768614	28	5	0.0715602	7.65055e-05	28	0.0781189	7.96419e-05	28	1.45255e-10	3.7788e-10	SNF8
ENSG00000159212	0.0725582	0.0160032	440	16	-1.76288	0.0292552	454	16	0.00105343	0.00256327	324	-0.0112983	0.00437664	324	7.0655e-24	1e-100	CLIC6
ENSG00000159217	2.4399	0.442162	14	2	3.37693	1.19904	14	2	0.0101705	0.00232922	14	0.0195769	0.00212847	14	2.41503e-08	2.03344e-07	IGF2BP1
ENSG00000159228	-0.278246	0.00288248	747	23	-0.630562	0.00442493	748	23	0.0233952	0.000219485	702	0.0333347	0.000215029	702	1e-100	1e-100	CBR1
ENSG00000159231	-0.707371	0.00522268	195	18	0.269326	0.00222184	195	18	0.0294792	0.000162626	182	0.0222242	0.000219048	182	1.78881e-205	3.39824e-157	CBR3
ENSG00000159251	-0.455322	0.0178027	5460	7	-0.176566	0.0268502	5460	7	-0.0229748	0.00225219	5460	-0.0273961	0.00420429	5460	1e-100	1e-100	ACTC1
ENSG00000159256	-0.419925	1.78801e-05	8	2	0.160248	0.0002591	8	2	0.0730205	5.07093e-05	8	0.0589798	4.90705e-05	8	8.05996e-20	1.56617e-07	MORC3
ENSG00000159322	0.763083	0.000831323	34	12	0.224209	0.00188922	34	12	0.0889189	4.88865e-05	32	0.0895956	5.29432e-05	32	3.58162e-50	3.06634e-18	ADPGK
ENSG00000159335	-0.121046	0.00032724	144	23	-0.350715	5.43163e-05	153	23	0.0350339	3.53785e-05	102	0.0638028	3.98649e-05	102	4.91766e-158	1e-100	PTMS
ENSG00000159339	0.663497	0.259384	8	1	1.02282	0.604535	8	1	-0.0499626	0.00956062	8	0.0130751	0.0087897	8	0.0268386	0.0394394	PADI4
ENSG00000159348	-0.000721971	0.00119695	352	20	-1.30653	0.00566122	352	20	-0.170305	5.67135e-07	340	-0.682457	5.02114e-05	340	2.89474e-246	1e-100	CYB5R1
ENSG00000159352	0.300591	0.000297197	158	17	0.0781267	0.000192448	159	17	0.0495841	0.00023065	142	-0.0836103	2.3872e-05	142	1.03501e-266	3.73637e-199	PSMD4
ENSG00000159377	0.206602	0.000273461	126	18	0.0984502	0.000624233	127	18	0.0470342	5.64279e-05	118	0.0259817	9.7359e-05	118	8.63045e-155	1.65822e-68	PSMB4
ENSG00000159399	-0.179938	0.00356496	144	17	0.0497973	0.0036511	145	17	0.458149	6.77797e-06	124	0.458477	6.77464e-06	124	1.347e-148	2.1425e-121	HK2
ENSG00000159403	-0.0343931	0.019874	76	7	0.220603	0.00777195	76	7	0.0113787	0.000652015	62	0.0191084	0.000679028	62	0.0351918	2.5742e-32	C1R
ENSG00000159423	0.00198503	0.000268527	196	16	-0.206666	0.00487189	198	16	0.0267471	0.000525149	168	0.0209267	0.000371793	168	2.95225e-25	3.6013e-113	ALDH4A1
ENSG00000159445	0.745175	0.0139885	12	3	-0.382109	0.0167156	12	3	0.00936225	0.00173284	12	0.0281845	0.000434521	12	8.36402e-11	1.17439e-06	THEM4
ENSG00000159450	0.1168	0.00324028	6	2	-0.783153	0.380974	6	2	0.0184918	0.00286536	6	0.0357561	0.00280068	6	0.0593903	0.111872	TCHH
ENSG00000159459	0.0541432	0.0146364	22	6	-0.276598	5.77389e-05	22	6	-0.0569216	0.0017339	18	-0.0518262	0.00162046	18	0.00224488	4.46996e-14	UBR1
ENSG00000159593	-0.1574	0.00647013	62	5	0.282877	0.0124913	62	5	-0.0515756	0.00165265	62	-0.0215566	0.00160661	62	7.18413e-14	2.00464e-31	NAE1
ENSG00000159640	0.0391529	0.0146253	14	6	0.177781	0.016539	14	6	0.0900425	0.000387226	12	0.0176658	0.000263566	12	0.698213	0.00231264	ACE
ENSG00000159685	0.431059	0.00276066	36	12	-1.16621	0.00026897	37	12	0.0431745	0.000418977	30	0.0388457	0.000310086	30	2.41654e-37	6.61442e-95	CHCHD6
ENSG00000159692	0.107254	0.000267331	50	12	0.0955134	0.00120099	50	12	0.0196459	3.57502e-05	48	-0.0236209	0.000129257	48	4.75807e-42	1.64099e-30	CTBP1
ENSG00000159713	-0.109176	0.00328674	124	14	0.828064	0.00581626	125	14	0.0139891	0.000438681	106	0.019338	0.000321772	106	9.06816e-50	4.15858e-139	TPPP3
ENSG00000159720	-0.651403	0.00304919	90	13	-0.255119	0.00471763	90	13	-0.0916497	0.000461692	80	0.438103	0.000314866	80	9.788e-109	4.33942e-99	ATP6V0D1
ENSG00000159840	-0.828413	0.0110423	18	4	0.441786	0.00880871	18	4	-0.0405536	0.000812095	18	-0.0477229	0.000509796	18	4.15482e-17	5.95346e-14	ZYX
ENSG00000159842	0.192128	0.0128517	6	2	-0.123818	0.0830424	6	2	0.00885765	0.00301689	6	0.0258356	0.00299317	6	0.0445646	1	ABR
ENSG00000159921	-0.280798	0.29315	8	3	0.632308	0.00730932	8	3	0.0917497	0.00596009	6	0.111979	0.00542516	6	0.460877	3.06262e-07	GNE
ENSG00000160007	0.00989541	0.00371477	14	8	0.662195	0.0288573	15	8	-0.131727	0.00300098	8	-0.192391	0.00218042	8	0.000219757	4.93496e-12	ARHGAP35
ENSG00000160049	0.0141563	0.000864463	101	21	1.67531	0.000163135	102	21	0.0433191	0.000123522	86	0.03963	0.000158404	86	4.25157e-15	1e-100	DFFA
ENSG00000160058	-0.0100218	0.750554	10	5	0.418052	0.3209	10	5	0.0568604	1.11193e-05	8	-0.00390595	0.00280738	8	1	0.213284	BSDC1
ENSG00000160075	0.2496	0.00037151	20	6	0.259835	0.00163158	20	6	0.0268773	0.000496172	16	0.00249318	0.000608351	16	1.26335e-23	6.73787e-21	SSU72
ENSG00000160124	0.991786	0.000275134	62	12	-0.381439	0.00345031	62	12	-0.00972037	0.000381475	58	0.050399	0.00064651	58	1.22144e-163	2.76649e-65	CCDC58
ENSG00000160131	-0.851704	0.582907	8	4	0.844452	0.0243693	8	4	-0.0331217	0.000314454	6	-0.039625	0.00038329	6	0.0959544	3.65135e-06	VMA21
ENSG00000160145	0.737953	0.079321	6	3	0.970095	0.153422	6	3	NaN	0	2	NaN	0	2	NaN	NaN	KALRN
ENSG00000160181	0.385524	0.00288017	143	20	-1.00444	0.00819161	148	20	0.00488084	0.000244793	116	-0.0021414	8.93775e-05	116	1.02917e-136	1.78234e-157	TFF2
ENSG00000160182	0.00460399	0.000919873	87	18	-1.41604	0.0197641	89	18	0.0635011	0.000293222	66	0.0230893	0.000136202	66	1.6118e-30	4.8818e-91	TFF1
ENSG00000160193	0.261905	0.149172	8	4	1.08989	0.623297	8	4	-0.0202173	2.14897e-06	6	-0.0202352	2.14849e-06	6	0.381257	0.0271644	WDR4
ENSG00000160194	0.0955356	0.0101922	103	15	0.36303	0.000784807	104	15	-0.0213433	0.000664857	80	0.0337305	0.000691998	80	1.2387e-19	5.03214e-140	NDUFV3
ENSG00000160208	0.81716	0.0483875	15	11	0.788968	0.0178883	16	11	NaN	0	4	NaN	0	4	NaN	NaN	RRP1B
ENSG00000160209	0.0992417	0.00169712	121	18	-0.180416	0.00036479	123	18	0.024817	0.00027551	102	0.00257195	0.000213389	102	3.84415e-40	1.13262e-165	PDXK
ENSG00000160211	0.0769124	3.58044e-06	338	23	0.200337	0.000790529	341	23	0.0322857	0.000106084	304	0.0411942	0.000139303	304	3.33921e-203	4.98665e-307	G6PD
ENSG00000160213	-0.742266	0.00653089	339	23	0.10152	2.34202e-05	341	23	-0.0182367	0.000330266	306	-0.0100675	0.000415594	306	1e-100	7.41524e-241	CSTB
ENSG00000160214	-0.155059	0.00267946	36	11	0.656684	0.0191934	37	11	0.0189332	0.00102187	26	-0.185705	2.43875e-05	26	1.36756e-22	2.26541e-29	RRP1
ENSG00000160216	-0.737754	7.86784e-06	36	11	-1.03006	0.00147831	36	11	-0.542678	3.86133e-05	32	-0.473323	3.28481e-05	32	1.84347e-59	6.12931e-43	AGPAT3
ENSG00000160218	0.390162	0.0196171	20	8	-0.333691	0.0209726	20	8	0.108613	0.0043399	18	0.0599319	0.00312681	18	6.11219e-08	1.70845e-10	TRAPPC10
ENSG00000160221	-0.432001	0.0223043	10	1	-2.28761	0.0557238	10	1	0.0124248	0.00169605	10	-0.0807137	0.00126914	10	1.72134e-05	9.16327e-10	GATD3A
ENSG00000160255	-0.0279968	0.00825822	170	13	0.235379	0.00802037	174	13	0.0766028	0.000857622	148	0.0519552	0.00103233	148	1.88725e-31	4.55246e-66	ITGB2
ENSG00000160285	-0.529739	0.0207011	22	6	-0.0993435	0.00448041	22	6	-0.000720092	0.000106968	20	0.0167287	0.00270894	20	4.12641e-13	1.11314e-06	LSS
ENSG00000160293	0.483122	0.0267956	22	7	1.40602	0.00287978	23	7	0.0332704	0.000136005	16	0.0311755	0.00142484	16	1.09899e-10	1.34959e-44	VAV2
ENSG00000160294	-0.202097	0.123698	8	3	0.111128	0.000749605	8	3	-0.0761568	0.00100294	8	-0.0949223	0.000887984	8	1	5.81764e-09	MCM3AP
ENSG00000160299	-0.446508	0.157818	8	4	0.0864381	0.00706099	8	4	NaN	0	4	NaN	0	4	NaN	NaN	PCNT
ENSG00000160305	-0.565265	0.0101371	4	1	-0.557165	0.154177	4	1	0.254439	0.00394304	4	0.211047	0.0132716	4	0.000191203	0.124302	DIP2A
ENSG00000160307	0.13336	0.000791026	16	5	0.511292	0.00374784	16	5	-0.0269978	7.13758e-05	16	-0.0955426	9.16025e-05	16	2.10274e-13	2.89984e-16	S100B
ENSG00000160439	0.315619	0.0070367	16	2	-1.02478	0.00730801	16	2	-0.0212366	0.000992541	16	0.0187591	0.00114005	16	3.05186e-11	1.99211e-20	RDH13
ENSG00000160551	-0.100607	0.00122532	12	3	-0.283118	0.000245233	12	3	-0.103666	0.00132448	12	-0.0547224	0.00088467	12	1	2.13644e-13	TAOK1
ENSG00000160633	0.361719	0.00115184	174	11	0.499195	0.00754939	179	11	0.0746219	0.000807411	136	-0.0359452	0.00146591	136	1.53982e-207	7.37736e-174	SAFB
ENSG00000160679	1.19921	0.00269126	18	8	0.450645	0.00669877	19	8	-0.0510155	7.19371e-05	14	-0.0479406	6.87361e-05	14	1.79661e-25	2.70295e-15	CHTOP
ENSG00000160685	0.813446	0.153204	10	3	0.280049	0.0210762	10	3	0.249914	0.00875147	10	0.292304	0.0347529	10	0.00670949	1	ZBTB7B
ENSG00000160688	0.25839	0.00539701	24	9	0.34282	0.00116859	25	9	-0.0403004	0.000783943	22	-0.0566177	0.000572057	22	4.13151e-17	1.5954e-37	FLAD1
ENSG00000160691	1.10171	0.00061776	38	7	0.107716	0.00193969	38	7	-0.00751232	0.00136832	30	-0.178564	0.000475315	30	5.63325e-64	4.75729e-39	SHC1
ENSG00000160695	-0.145989	0.0081847	14	5	-0.644487	0.0117661	14	5	-0.176325	0.00644721	14	0.171247	0.00619618	14	1	8.94886e-17	VPS11
ENSG00000160703	-0.634512	0.00595059	44	7	-0.214482	0.00857638	44	7	0.0129114	0.000752985	38	-0.0411016	0.000851488	38	1.66093e-47	1.64692e-15	NLRX1
ENSG00000160710	0.447427	0.00808656	266	12	0.478291	0.00865606	270	12	0.0103302	0.00087073	234	0.00840329	0.0010112	234	8.09524e-207	4.41881e-217	ADAR
ENSG00000160714	1.06124	0.426034	14	5	0.373143	0.0127169	14	5	-0.0915397	0.00573806	14	-0.14897	0.00440675	14	8.9649e-05	7.37666e-12	UBE2Q1
ENSG00000160746	-0.459728	0.000254596	20	5	-0.115335	0.00045633	20	5	-0.00456269	0.00159728	20	0.090678	0.00152686	20	5.44976e-25	3.2201e-18	ANO10
ENSG00000160752	-0.922792	0.00220997	100	12	0.268712	0.00715393	101	12	-0.273508	0.000473618	86	-0.07769	0.000166238	86	9.9856e-147	4.13104e-65	FDPS
ENSG00000160789	0.0339932	0.00215694	2057	22	0.233975	0.00347533	2085	22	0.0171717	0.000351803	1778	0.0217779	0.000352291	1778	2.44028e-48	1e-100	LMNA
ENSG00000160796	0.252898	0.00895696	91	20	0.1251	0.00351001	93	20	0.0670606	0.00107228	72	0.0152344	0.000735179	72	2.88531e-33	9.18546e-32	NBEAL2
ENSG00000160799	0.667166	0.000642147	16	5	0.496088	0.0325654	16	5	-0.0293463	0.000954992	12	-0.0828575	0.00169622	12	1.41757e-24	3.56028e-09	CCDC12
ENSG00000160803	-0.123714	0.000478442	24	6	0.154035	0.00614212	24	6	0.0569465	0.000510159	24	0.0710354	0.000609389	24	1.12827e-29	0.000180851	UBQLN4
ENSG00000160862	-0.227857	0.00140595	219	23	-0.143022	0.00189821	220	23	0.0123973	0.000344966	196	0.00495838	0.000468751	196	1.27236e-221	3.98266e-140	AZGP1
ENSG00000160877	0.199034	0.000406518	8	3	0.259993	0.0368641	8	3	0.00328075	0.00384299	8	-0.0441787	0.00243206	8	0.000112691	0.0130242	NACC1
ENSG00000160883	-0.280506	0.000893109	48	9	-0.27719	0.00419023	48	9	0.104542	0.000311876	42	0.100031	0.000302828	42	2.2086e-73	1.77827e-40	HK3
ENSG00000160917	0.0802512	0.0567134	8	2	0.772395	0.0110977	8	2	0.00092069	0.00137201	8	0.0221778	0.00238982	8	1	3.60657e-08	CPSF4
ENSG00000161011	1.83286	0.121261	8	3	1.85899	0.0632074	8	3	-0.0239695	0.00363452	8	-0.110615	0.0476319	8	5.05659e-06	9.85807e-10	SQSTM1
ENSG00000161016	0.0715606	0.000223212	253	23	-0.211029	1.63854e-05	256	23	-0.0113875	7.62179e-05	222	0.00477346	0.0001205	222	1.41534e-241	1e-100	RPL8
ENSG00000161031	-0.273936	0.000292836	46	12	0.095868	0.00128719	47	12	-0.0176394	6.59248e-05	42	-0.0771669	7.05654e-05	42	1.37948e-69	8.31493e-35	PGLYRP2
ENSG00000161036	0.326337	0.0867604	14	7	0.663615	0.13027	14	7	-0.0130217	0.00204045	12	-0.142835	0.0148993	12	0.00446779	3.44374e-06	LRWD1
ENSG00000161057	0.185987	0.000365671	406	23	0.155602	0.000673981	409	23	0.0246884	0.000156767	368	0.00653064	0.000150145	368	1e-100	1e-100	PSMC2
ENSG00000161203	-0.546854	0.000330793	178	13	-0.0130031	0.00311044	184	13	0.035329	0.000476763	142	0.0310989	0.000348328	142	1e-100	4.94925e-19	AP2M1
ENSG00000161204	0.506687	0.00605849	74	7	0.310084	0.00494263	74	7	0.0712145	0.00106703	64	0.0581468	0.000783557	64	2.02202e-66	4.30548e-48	ABCF3
ENSG00000161217	0.109041	0.000806603	104	17	-0.319924	0.00038705	107	17	0.0101203	0.000304094	78	-0.0220642	0.000282078	78	2.47824e-67	5.03019e-165	PCYT1A
ENSG00000161249	-2.5633	0.041175	30	7	0.311221	0.0206622	31	7	-0.0281211	3.8405e-06	28	-0.0752093	0.000286049	28	1.18422e-32	8.73102e-15	DMKN
ENSG00000161267	0.656293	0.000526787	56	7	-0.534995	0.00104365	56	7	0.0407438	5.46336e-05	56	0.016545	0.000175896	56	2.12469e-91	5.37338e-84	BDH1
ENSG00000161513	0.184626	7.26456e-05	145	17	-0.183746	0.00344295	148	17	0.0586537	0.000726202	106	0.0354787	0.000602366	106	1.3371e-77	1.73232e-100	FDXR
ENSG00000161533	-0.18256	0.00389267	94	11	0.105842	0.00661183	95	11	0.0239844	0.000173218	82	0.0532591	0.000672237	82	3.42822e-53	1.62323e-07	ACOX1
ENSG00000161542	0.272296	1.24418e-05	66	15	-0.493282	0.000121724	67	15	0.0975135	0.000439923	60	0.106658	0.000322515	60	3.56842e-57	8.41676e-131	PRPSAP1
ENSG00000161544	-0.30515	0.00298424	48	16	-0.121042	0.00184389	51	16	-0.000317484	0.00299498	22	0.0337869	0.000955978	22	4.61885e-23	5.48824e-23	CYGB
ENSG00000161547	0.370368	0.00238586	74	15	0.361395	0.00471206	74	15	0.0120515	0.000101529	66	-0.0087612	2.94473e-05	66	4.87862e-68	2.70363e-55	SRSF2
ENSG00000161558	-0.500283	0.0218683	8	2	-0.740788	0.017945	8	2	0.00678649	8.07995e-05	8	-0.146647	0.00090199	8	0.000141317	1.42174e-05	TMEM143
ENSG00000161618	0.0269257	0.00410083	108	13	-0.249716	0.00509554	108	13	0.0636723	0.000233388	86	0.0339964	0.000228833	86	3.8391e-07	6.07527e-70	ALDH16A1
ENSG00000161634	-0.280252	0.00793771	63	13	-0.0453938	0.0031129	64	13	-0.153702	0.00326686	42	-0.00750947	0.00284054	42	1.70171e-13	0.00361874	DCD
ENSG00000161638	-1.75789	0.000354265	136	21	0.0131192	0.000794794	137	21	0.00171226	2.2323e-05	116	0.0281653	0.000531146	116	2.15886e-298	2.72649e-05	ITGA5
ENSG00000161654	0.192696	0.0184232	32	12	0.58639	0.00291244	33	12	-0.00475706	0.00271026	28	0.00945552	0.000280968	28	1.41046e-08	1.29945e-38	LSM12
ENSG00000161671	0.186058	0.00943568	22	6	-0.254677	0.00470478	22	6	-0.0659899	0.000747929	20	-0.0182599	0.00116657	20	1.03389e-10	1.69779e-14	EMC10
ENSG00000161798	1.51576	0.435611	6	2	1.53518	0.625248	6	2	-0.0516835	7.63652e-06	6	-0.0105995	0.0028703	6	0.0111027	0.024756	AQP5
ENSG00000161813	-0.147591	0.00307405	20	6	-0.046234	0.00330201	20	6	0.247814	0.000153076	14	0.000465407	0.000863539	14	1.70458e-18	0.0213949	LARP4
ENSG00000161847	0.411155	3.82655e-06	56	15	-0.160149	0.000173242	58	15	0.0752539	0.000487596	40	-0.00431996	0.00127114	40	2.55652e-47	1.0941e-28	RAVER1
ENSG00000161904	0.219518	0.000723129	106	19	0.114315	0.00149609	108	19	0.0395938	5.21165e-05	94	-0.0459952	1.43968e-07	94	3.33899e-96	2.53617e-68	LEMD2
ENSG00000161905	0.622474	0.0185944	10	3	-0.171326	0.0185371	10	3	NaN	0	2	NaN	0	2	NaN	NaN	ALOX15
ENSG00000161960	0.153377	0.00161666	720	18	0.407531	0.00332182	720	18	0.0036164	0.000352096	706	0.00198416	0.000348185	706	1e-100	1e-100	EIF4A1
ENSG00000161970	0.222216	0.000541434	198	19	-0.225395	0.000916755	200	19	0.0456906	9.58017e-05	190	-0.00156311	6.15222e-05	190	7.2152e-210	3.33658e-189	RPL26
ENSG00000162065	0.295914	0.00363711	10	4	-0.828018	0.00574275	10	4	-0.197077	0.000350495	10	0.152974	0.0541648	10	5.49094e-10	4.2602e-07	TBC1D24
ENSG00000162069	-0.471779	0.00574705	46	5	0.0390524	0.00120883	46	5	0.0460964	0.000411946	36	0.0192043	0.000438438	36	1.37049e-42	0.0103277	BICDL2
ENSG00000162076	0.349012	0.0025203	12	8	-0.33917	0.000949753	14	8	NaN	0	6	NaN	0	6	NaN	NaN	FLYWCH2
ENSG00000162129	-0.00693314	0.0147434	48	6	-0.221507	0.0124009	48	6	-0.00837746	0.00101954	40	-0.0230071	0.00143451	40	1	4.95835e-16	CLPB
ENSG00000162174	0.0100136	0.0174933	14	9	-0.328164	0.00654902	15	9	-0.021849	0.00432478	10	-0.0405684	0.00434707	10	1	1.2011e-08	ASRGL1
ENSG00000162191	0.142861	0.00238363	62	8	0.239988	0.00237293	62	8	0.0961909	0.000620049	52	-0.0163131	0.000961949	52	1.67197e-08	2.05474e-57	UBXN1
ENSG00000162231	0.483648	0.0272966	38	10	0.752198	0.000504604	40	10	0.260659	1.61276e-05	30	0.0103579	0.0010364	30	3.35282e-09	4.83626e-59	NXF1
ENSG00000162236	-0.0165457	0.000205012	30	9	-0.164949	0.00253371	31	9	0.0630023	0.000101105	20	0.0358999	0.000186055	20	1.23527e-26	4.11373e-21	STX5
ENSG00000162244	0.201055	0.000274411	100	19	0.0724099	0.000281754	100	19	0.0157128	2.28809e-05	82	-0.00769108	1.44847e-05	82	2.18216e-118	2.07925e-73	RPL29
ENSG00000162267	-0.911321	0.000840641	31	12	-0.180919	0.00191386	32	12	-0.0448516	0.000280002	26	-0.0891478	1.34934e-05	26	1.01915e-64	2.65073e-12	ITIH3
ENSG00000162298	0.171835	0.00222074	37	11	-0.407012	0.00240457	37	11	0.03123	0.00086403	30	-0.0564342	0.000818965	30	3.50909e-21	1.85059e-41	SYVN1
ENSG00000162300	1.01757	0.00681761	30	11	0.518714	0.0174477	30	11	0.0146095	0.00116253	24	0.0428495	0.00124073	24	3.35658e-40	9.09681e-19	ZFPL1
ENSG00000162302	0.449981	0.0120024	16	9	0.442679	0.0214511	17	9	-0.00901717	1.5096e-05	12	0.0411837	0.000170969	12	2.48296e-10	2.47977e-08	RPS6KA4
ENSG00000162368	0.15748	0.00105339	289	23	-0.157956	0.00130324	291	23	0.015873	0.000175906	264	0.0235125	6.56004e-05	264	7.59689e-217	1.10356e-218	CMPK1
ENSG00000162377	0.293861	0.00755704	22	5	-0.556069	0.0101508	22	5	0.0286762	0.000207864	22	0.0389177	5.55137e-06	22	9.85979e-12	3.5802e-17	COA7
ENSG00000162378	0.0972359	0.125236	4	1	NaN	0	4	1	0.214854	0.0819744	4	0.214854	0.0819744	4	1	NaN	ZYG11B
ENSG00000162384	0.0262976	0.00199962	72	15	-0.0549631	0.00244668	73	15	0.0126886	3.51898e-05	60	-0.0509262	9.85601e-05	60	0.0643918	1	CZIB
ENSG00000162390	-0.486512	0.0137589	49	12	-0.681799	0.00440435	49	12	-0.00979363	0.000205296	36	-0.012307	0.000196507	36	2.35532e-31	5.97927e-53	ACOT11
ENSG00000162396	0.0949752	0.000465277	36	12	-0.303204	0.00174162	36	12	0.0447849	0.00241435	36	0.0501875	0.000262763	36	5.69262e-06	2.87867e-39	PARS2
ENSG00000162402	0.204031	0.00197964	42	9	-0.043057	0.00035641	44	9	-0.00323171	0.00152641	30	-0.0367659	0.0015914	30	3.81653e-30	1	USP24
ENSG00000162408	0.470265	0.00321743	16	5	0.662033	0.00180571	16	5	0.122078	0.000716345	12	0.138856	0.000749288	12	1.11645e-15	1.58264e-23	NOL9
ENSG00000162430	0.342553	0.155976	4	1	-0.272902	0.223727	4	1	0.25073	0.00584845	4	0.146845	0.0164696	4	1	0.831662	SELENON
ENSG00000162433	-0.105566	0.00202752	62	12	-0.210071	0.00292612	62	12	-0.00171157	8.73302e-05	62	-0.0157695	1.78959e-05	62	5.4637e-26	5.27153e-36	AK4
ENSG00000162434	0.513141	0.00168337	26	7	-0.101538	0.00324858	26	7	0.168004	0.000170128	22	0.0217337	0.00302121	22	2.32894e-27	7.52996e-09	JAK1
ENSG00000162441	-0.117897	0.000376869	57	13	0.45646	0.00162615	57	13	0.0108468	0.000120945	54	-0.00232829	0.000129808	54	1.0449e-60	1.09259e-66	LZIC
ENSG00000162444	-0.179583	0.00367309	6	3	-0.28318	0.00396818	6	3	NaN	0	2	NaN	0	2	NaN	NaN	RBP7
ENSG00000162458	0.728256	0.00707938	71	13	0.296643	0.00987378	71	13	0.068031	0.00141709	56	-0.00798138	0.000871781	56	2.34625e-79	2.38865e-39	FBLIM1
ENSG00000162482	0.243581	0.0107558	679	20	-1.0501	0.00795608	679	20	-0.0133568	0.000577559	670	0.0237049	0.000239092	670	7.36047e-300	1e-100	AKR7A3
ENSG00000162496	0.619317	0.000701494	26	8	0.405209	0.0169988	27	8	0.00451499	0.000624108	24	0.0691194	0.00129783	24	8.80392e-53	5.2772e-13	DHRS3
ENSG00000162517	-0.0142208	0.0004646	18	4	0.120913	0.00397487	18	4	0.024771	0.000250697	18	0.0479602	0.000245751	18	4.12117e-06	0.000709741	PEF1
ENSG00000162521	0.625714	0.00285034	50	16	0.371691	0.000904967	52	16	-0.0151025	2.00658e-05	28	-0.0225987	1.33515e-05	28	1.05123e-54	4.69576e-60	RBBP4
ENSG00000162522	-0.159141	0.00073607	58	11	-0.117068	0.00575182	61	11	0.00115727	4.13928e-05	42	-0.169537	0.000350075	42	5.50957e-49	1.13889e-05	KIAA1522
ENSG00000162551	-0.334137	0.0189521	12	4	0.772041	0.0130822	12	4	0.116137	0.00241879	10	-0.0516724	0.000621651	10	2.48934e-07	6.39027e-11	ALPL
ENSG00000162599	0.339531	0.0536001	16	9	-0.113065	0.0271699	17	9	0.242775	4.84786e-05	10	0.243698	4.85969e-05	10	0.564076	7.30764e-07	NFIA
ENSG00000162613	0.855664	0.00102917	258	19	1.08863	9.83972e-05	259	19	0.0753221	5.55477e-05	238	0.0123322	0.000176317	238	1e-100	1e-100	FUBP1
ENSG00000162614	-0.694563	0.000180288	161	18	-0.278957	0.00483226	163	18	-0.0250536	0.000676924	128	0.0384702	0.000728171	128	1.28281e-233	1.39752e-126	NEXN
ENSG00000162616	-0.715397	0.00716095	58	9	-0.0272534	0.00543351	58	9	0.0187226	0.00115914	56	0.0818317	0.000929082	56	5.78279e-65	1.97452e-15	DNAJB4
ENSG00000162627	0.591667	0.000659439	14	7	0.0699049	0.000936556	14	7	NaN	0	10	NaN	0	10	NaN	NaN	SNX7
ENSG00000162645	-0.079619	0.0026654	162	14	0.104881	0.000164154	162	14	0.0206607	0.000168697	156	0.0225905	0.000206882	156	4.4895e-57	1.52188e-157	GBP2
ENSG00000162654	-0.900637	0.00441885	18	7	-0.593858	0.00355347	18	7	0.010025	2.09782e-05	14	-0.00367399	2.8327e-05	14	2.76057e-20	5.35459e-18	GBP4
ENSG00000162664	0.718898	0.0384853	48	10	0.958782	0.0303867	49	10	-0.0581523	0.000230647	34	-0.0498334	0.000247665	34	7.08019e-30	2.62431e-38	ZNF326
ENSG00000162688	0.00041947	0.00861239	184	9	-0.329394	0.0147621	184	9	0.0699096	0.000725497	162	0.0866521	9.07696e-05	162	7.39706e-18	1.18719e-102	AGL
ENSG00000162695	-0.164542	1.03306e-05	26	9	-0.0174613	0.00672044	26	9	0.0584541	3.53409e-05	24	0.0102594	7.55757e-05	24	1.12906e-50	0.478411	SLC30A7
ENSG00000162704	0.187677	0.000810375	154	17	0.174338	0.00063587	155	17	0.00294122	0.0001827	138	0.000558691	7.0767e-05	138	2.17679e-155	1.08848e-148	ARPC5
ENSG00000162706	0.180481	0.00068857	4	1	-1.16571	0.326046	4	1	0.101774	0.0379321	4	0.546837	0.13041	4	1	0.0190085	CADM3
ENSG00000162734	0.200762	7.90799e-05	111	18	0.632823	0.000565732	111	18	0.156977	2.50015e-05	98	0.148365	2.30086e-05	98	6.98876e-97	1.56104e-154	PEA15
ENSG00000162735	0.267888	0.00130497	42	13	0.0320634	0.000873645	42	13	-0.0256606	1.14532e-05	40	-0.0314331	1.15721e-05	40	9.78683e-39	2.07763e-16	PEX19
ENSG00000162736	0.166682	0.00914999	34	7	0.410346	0.0154595	34	7	0.0279756	0.000701354	34	0.0242348	0.000968401	34	4.52912e-09	1.04155e-18	NCSTN
ENSG00000162775	0.265571	0.0150403	40	6	0.460221	0.0167481	40	6	0.14194	0.000172252	30	0.141633	0.000181048	30	9.53311e-07	1.2291e-17	RBM15
ENSG00000162777	-0.058178	0.0207326	12	4	-1.1781	0.161531	12	4	-0.0115606	0.00712297	12	-0.00439147	0.00243625	12	1	3.14454e-06	DENND2D
ENSG00000162813	0.243594	0.00694094	102	9	0.126603	0.00650253	102	9	0.0308148	0.000685316	92	0.031597	0.000174887	92	5.05263e-48	4.82166e-20	BPNT1
ENSG00000162819	-0.279369	0.000231772	131	18	0.564839	0.0100827	131	18	0.0463371	0.000155111	114	0.0653279	0.000198943	114	1.41994e-260	7.17576e-95	BROX
ENSG00000162836	0.697551	0.0281404	10	3	-0.303987	0.00698689	10	3	0.0247114	0.000643032	10	0.0356732	0.000198435	10	2.04161e-06	1.62714e-06	ACP6
ENSG00000162869	0.164267	0.0231437	31	10	0.249904	0.000106065	31	10	0.0388154	0.00305755	22	0.0581201	0.00102278	22	0.000749833	1.00764e-18	PPP1R21
ENSG00000162882	-0.35336	0.000252405	28	8	-0.742499	0.0092263	28	8	-0.0241448	0.000135465	22	-0.00526257	0.000449562	22	1.19649e-52	1.11095e-26	HAAO
ENSG00000162889	-0.296308	0.000232631	22	11	0.200322	0.00216819	23	11	0.0442251	0.000158144	18	0.0338007	0.000526742	18	2.11842e-42	1.35809e-15	MAPKAPK2
ENSG00000162896	0.409532	0.00769616	183	19	0.743134	0.00677448	192	19	0.0118076	0.000257738	122	-0.0573165	9.70489e-05	122	2.58981e-128	1.67931e-195	PIGR
ENSG00000162909	-0.160211	0.00272054	502	20	-0.450045	0.00546462	502	20	-0.0343889	0.00038903	476	-0.247171	6.64168e-05	476	9.52179e-225	2.82975e-236	CAPN2
ENSG00000162923	-0.0364275	0.0232382	22	5	0.312362	0.00972849	22	5	0.0776625	0.000804697	22	0.0535122	1.7159e-05	22	0.0116601	2.7635e-10	WDR26
ENSG00000162924	1.70572	2.71426e-08	8	4	0.21869	0.0941647	8	4	0.368693	0.000568519	6	0.374765	0.000624742	6	2.44018e-09	0.930051	REL
ENSG00000162959	-0.119864	0.00664884	38	11	0.336641	0.00169181	40	11	0.00729224	8.38987e-05	30	0.0975752	0.000303285	30	7.78452e-11	2.99147e-37	MEMO1
ENSG00000162961	0.126855	0.00010881	28	11	0.218328	0.00108995	29	11	0.0328839	5.06516e-05	24	0.152187	0.000550735	24	1.47238e-36	1.78436e-10	DPY30
ENSG00000162972	0.616026	2.38015e-07	60	18	-1.03884	3.77013e-07	61	18	0.0699012	0.000350983	56	0.0767036	0.000152193	56	2.15823e-81	1.08288e-108	MAIP1
ENSG00000162999	-0.0372237	3.88971e-05	14	4	-2.71063	0.0138823	14	4	0.0378045	0.000506718	14	0.0578576	0.000414861	14	2.63982e-08	2.19872e-19	DUSP19
ENSG00000163002	0.57802	0.000577236	32	7	0.358995	0.00763321	32	7	0.212378	0.000105977	26	0.0693865	0.00027689	26	1.47799e-47	2.90297e-18	NUP35
ENSG00000163017	-0.187568	0.0325377	1096	1	0.100486	0.160899	1096	1	-0.00127731	0.00353917	1096	-0.00245287	0.0112005	1096	2.15718e-169	3.63268e-15	ACTG2
ENSG00000163032	-1.17862	0.000640884	61	12	0.689887	0.00687874	61	12	0.0275766	9.39187e-05	54	-0.0135369	0.000618354	54	4.5862e-126	1.15455e-63	VSNL1
ENSG00000163050	-0.282524	6.38218e-06	50	9	-1.62624	6.94238e-05	50	9	-0.00313831	0.000247985	46	0.0109083	0.000227692	46	5.48439e-59	8.22253e-131	COQ8A
ENSG00000163069	-0.586306	0.0212886	16	5	-0.387352	0.000316123	16	5	0.0389435	0.000690711	12	0.0360199	0.000602633	12	6.86378e-11	5.29446e-21	SGCB
ENSG00000163072	0.129345	0.0020904	14	4	-1.25833	0.0196018	14	4	0.011694	0.00164097	14	-0.157582	0.00357265	14	7.67515e-07	6.09685e-15	NOSTRIN
ENSG00000163106	0.130696	0.0141455	6	2	-0.082703	0.000185388	6	2	0.0890889	0.000144583	6	-0.0273392	0.00191356	6	1	0.126386	HPGDS
ENSG00000163110	-0.00590354	2.84138e-05	240	22	0.209873	0.00458414	243	22	-0.0351499	2.56653e-05	192	-0.0353249	2.59593e-05	192	4.32806e-201	6.14188e-141	PDLIM5
ENSG00000163125	0.930604	0.000397465	32	10	0.698454	0.00981924	33	10	0.0213467	0.00108045	26	-0.0125732	0.00144046	26	1.51309e-51	9.25699e-34	RPRD2
ENSG00000163131	0.259066	0.00440614	118	12	0.384483	0.00297951	121	12	0.0192551	0.000442885	102	0.0388671	0.000426409	102	2.32982e-74	1.8767e-114	CTSS
ENSG00000163161	0.159781	0.0146103	16	8	0.394557	0.00398796	19	8	NaN	0	6	NaN	0	6	NaN	NaN	ERCC3
ENSG00000163166	0.469106	0.0329913	20	4	0.464696	0.00567245	20	4	-0.0540977	0.00257084	20	-0.172191	0.000925197	20	1.39924e-10	6.46336e-22	IWS1
ENSG00000163170	-0.107683	0.00297555	12	4	-2.62049	0.000174933	12	4	0.028321	0.000658359	12	-0.0458284	0.000586875	12	5.083e-06	9.75513e-33	BOLA3
ENSG00000163191	0.117052	0.000133601	742	23	0.652148	0.0023	745	23	0.0167326	0.000177362	712	0.0391408	0.000516983	712	1e-100	1e-100	S100A11
ENSG00000163207	-0.751547	0.00500144	906	21	0.181726	0.00570869	925	21	-0.0220242	0.000129692	738	-0.0055144	0.000356036	738	1e-100	1e-100	IVL
ENSG00000163209	-0.496007	0.000904112	337	18	0.0936386	0.00120607	339	18	-0.0208105	0.000230837	252	0.0559644	0.000464162	252	1e-100	6.81182e-48	SPRR3
ENSG00000163216	-0.408128	0.0211934	23	15	0.475339	0.00338423	25	15	0.626624	0.0379156	14	0.640528	0.0465352	14	2.44151e-13	0.0694645	SPRR2D
ENSG00000163219	1.16773	0.0081502	24	9	0.4727	0.0183813	25	9	0.0491168	0.00500942	16	0.0322193	0.00281705	16	1.93817e-32	2.63893e-15	ARHGAP25
ENSG00000163220	-0.461675	0.00291541	582	22	0.69101	0.00689198	585	22	-0.0157479	0.000269429	526	0.00393972	0.00050711	526	1e-100	1e-100	S100A9
ENSG00000163221	0.0235616	0.000665003	52	12	0.845325	4.29305e-05	52	12	0.0271659	0.00032614	46	0.0297158	0.000249698	46	1	6.40597e-96	S100A12
ENSG00000163281	-0.444465	0.044434	22	12	-0.290041	0.182894	23	12	0.0738125	0.00748474	18	0.215169	0.000718339	18	1.38077e-10	5.86921e-05	GNPDA2
ENSG00000163320	0.679865	0.00601784	18	7	-0.18102	0.00731846	21	7	0.012403	0.0024196	12	-0.0374259	0.00322509	12	1.88677e-21	1.42065e-05	CGGBP1
ENSG00000163344	-0.292168	5.30618e-05	68	11	-0.00102337	1.49887e-05	68	11	0.0188152	7.10395e-06	60	0.0192959	7.11623e-06	60	1.76124e-134	2.35463e-63	PMVK
ENSG00000163346	0.0978339	0.0077291	133	16	-0.104078	0.00420179	135	16	-0.011785	0.00198752	118	-0.0493399	0.0022551	118	1.86989e-26	1.92575e-12	PBXIP1
ENSG00000163359	-1.01098	0.0217945	1758	16	-0.0914568	0.0118666	1779	16	0.00650587	0.00173731	1390	0.007741	0.00136829	1390	1e-100	4.12415e-222	COL6A3
ENSG00000163378	0.0607321	0.0108668	14	5	0.0184028	0.0229714	14	5	-0.02086	0.000714603	12	0.042978	0.000868162	12	0.0654924	1	EOGT
ENSG00000163382	0.0499579	0.00122528	125	17	-0.137261	0.00380996	125	17	-0.00691081	0.00012421	112	-0.0040181	0.000188362	112	1.69083e-36	5.66473e-49	NAXE
ENSG00000163389	-0.186191	0.0496582	10	4	-0.0299178	0.078897	10	4	0.0300775	0.00022964	10	0.393114	0.0411284	10	0.0679483	0.00688327	POGLUT1
ENSG00000163399	0.244129	0.00473117	665	19	0.177234	0.00468103	668	19	0.0127827	0.000520153	586	0.0121773	0.000446486	586	1e-100	1.04984e-294	ATP1A1
ENSG00000163430	0.699	0.000974064	22	9	0.781375	0.00261643	24	9	-0.138016	0.00141075	12	-0.0894152	0.00490395	12	2.27911e-23	3.89631e-17	FSTL1
ENSG00000163431	-0.047018	0.0049625	218	16	-0.463724	0.00153649	220	16	0.0120832	0.000784067	190	0.258417	0.000454179	190	3.19361e-24	1e-100	LMOD1
ENSG00000163453	0.93271	0.0190018	28	6	1.03978	0.0157457	28	6	0.0302155	0.000963035	20	0.0158143	0.00105438	20	7.7737e-25	2.43815e-28	IGFBP7
ENSG00000163466	-0.163991	0.000612997	555	20	-0.382325	0.00189199	555	20	0.0162492	0.000254789	514	0.0289759	0.000204006	514	1e-100	1e-100	ARPC2
ENSG00000163468	0.142407	0.000455239	747	23	0.104126	0.000896303	750	23	0.0221066	0.000338475	696	0.0222692	0.000349486	696	1e-100	1e-100	CCT3
ENSG00000163472	-1.19795	0.00204032	8	2	0.165763	0.00124179	8	2	0.0782655	0.00303852	8	0.102874	0.0030907	8	6.41385e-16	0.0965897	TMEM79
ENSG00000163479	0.57364	0.00171909	16	6	-0.79581	0.00153367	16	6	-0.0883253	0.00884952	16	-0.621177	0.000102103	16	2.66916e-16	2.10316e-11	SSR2
ENSG00000163481	-0.339695	0.000295536	14	6	0.67259	0.00137246	14	6	0.0326093	0.00116973	12	0.275891	0.000155845	12	2.76012e-15	1.86123e-16	RNF25
ENSG00000163507	-0.128488	0.25309	10	5	0.219914	0.314475	10	5	0.0178681	0.000143452	8	0.0146778	0.000143763	8	1	1	CIP2A
ENSG00000163510	3.31539	0.089638	8	3	0.921225	0.023798	8	3	-0.3696	0.0367972	8	-0.378334	0.0233933	8	1.18104e-11	6.36279e-10	CWC22
ENSG00000163516	0.211493	0.0195379	8	3	-0.220712	0.00299536	8	3	-0.0387322	0.00392297	8	0.0280646	0.0054605	8	0.00545141	2.11502e-05	ANKZF1
ENSG00000163520	0.030468	0.000866996	211	20	0.649482	0.0041244	219	20	0.0476022	0.000185964	164	0.0155824	0.000252089	164	5.00554e-12	2.37282e-240	FBLN2
ENSG00000163527	0.387558	0.00118336	257	23	-0.428856	0.00224233	260	23	0.0139602	8.3913e-05	230	0.0544386	0.000105935	230	9.06978e-294	7.09402e-281	STT3B
ENSG00000163528	-0.0321694	0.000521002	38	10	-0.912998	0.0012059	38	10	0.0449202	0.0001326	34	-0.036218	0.000164211	34	1.87899e-24	7.35968e-64	CHCHD4
ENSG00000163539	0.323841	0.00376353	62	11	0.0319554	0.0140002	63	11	0.03233	0.0023565	54	-0.049473	0.00322602	54	2.02703e-52	2.78379e-05	CLASP2
ENSG00000163541	-0.0820735	0.00232675	230	20	-1.74872	0.00699834	230	20	-0.00494484	0.000369732	208	-0.0331528	0.000122249	208	3.15262e-65	9.11462735444426e-310	SUCLG1
ENSG00000163554	0.0435872	0.0159552	247	15	0.24339	0.00746341	248	15	0.0269192	0.00201326	202	-0.0321012	0.00265851	202	0.269114	1.83691e-149	SPTA1
ENSG00000163558	0.451356	0.0172684	10	3	0.144686	0.00806654	10	3	-0.119604	0.00190784	10	-0.151884	0.00332423	10	3.07423e-07	1.27727e-06	PRKCI
ENSG00000163563	-0.0924212	0.00205643	118	14	-0.0438046	0.00385275	119	14	0.0674192	0.000242169	108	0.0612109	9.2138e-05	108	1.56734e-73	6.37111e-36	MNDA
ENSG00000163565	-0.466159	0.0182381	149	15	0.139521	0.00391193	150	15	0.0658146	0.000361919	124	0.0718383	0.000478714	124	4.10649e-93	2.69246e-25	IFI16
ENSG00000163584	-0.561235	0.000148302	8	2	0.377681	0.0045707	8	2	0.118821	8.57791e-07	8	0.118865	8.58174e-07	8	5.56544e-13	6.92104e-05	RPL22L1
ENSG00000163586	2.02424	0.0818086	42	5	1.13848	0.0849826	42	5	0.0720306	0.00128451	34	-0.0879705	0.000490285	34	4.52279e-36	3.56472e-27	FABP1
ENSG00000163605	0.1997	0.00447808	24	5	0.703133	0.00029475	24	5	0.069171	0.000157153	24	0.00622034	0.000519374	24	8.09712e-09	1.39382e-54	PPP4R2
ENSG00000163631	-0.0459219	0.00972474	11920	15	-7.46201e-05	0.013734	11951	15	-0.0166024	0.00249418	11712	-0.0109404	0.00418975	11712	3.89845e-178	6.80525e-18	ALB
ENSG00000163636	0.332342	0.000333737	214	19	0.202684	0.000663008	214	19	0.0506559	0.000152998	182	0.000456824	0.00011715	182	1e-100	5.09342e-234	PSMD6
ENSG00000163655	0.478285	0.00551531	155	11	0.475073	0.00499233	155	11	0.0124836	0.00090902	144	0.0267201	0.000860523	144	7.67257e-147	1.10062e-148	GMPS
ENSG00000163661	1.10083	0.0275844	4	1	0.416791	0.01432	4	1	0.0206161	0.0375881	4	0.0788192	0.000205574	4	0.00091742	0.0520738	PTX3
ENSG00000163681	-1.85487	0.000491296	320	19	-0.583049	2.87675e-05	321	19	0.0186357	0.000229947	276	0.0188218	0.000336968	276	1e-100	1e-100	SLMAP
ENSG00000163682	0.151089	0.00160028	254	20	-0.178666	0.00166551	254	20	0.156542	0.000135643	238	0.0294458	0.000186858	238	0.190735	2.00409e-203	RPL9
ENSG00000163694	0.230772	0.00382234	90	12	-0.258698	0.00288063	90	12	0.00309472	0.000475849	78	0.0229934	0.000306015	78	1.57297e-58	1.24208e-73	RBM47
ENSG00000163703	0.524903	0.0328824	44	9	0.020632	0.00995119	45	9	0.00982995	0.00124389	36	0.033376	0.000177281	36	3.21403e-22	1	CRELD1
ENSG00000163714	0.317498	0.00023908	58	9	0.751913	0.000627042	59	9	0.14201	0.000284466	52	0.0159174	0.000745009	52	7.7784e-79	1.47974e-121	U2SURP
ENSG00000163736	0.0157452	0.0712613	10	7	0.660741	0.414218	11	7	NaN	0	4	NaN	0	4	NaN	NaN	PPBP
ENSG00000163743	0.567743	0.141253	6	3	-0.210288	1.24011	6	3	-0.0298336	8.13678e-05	4	-0.0335163	7.9538e-05	4	0.0583753	1	RCHY1
ENSG00000163751	-1.01148	0.0028806	280	23	0.112556	0.00418784	281	23	0.0800722	1.04393e-05	248	0.083891	1.21876e-05	248	1e-100	9.35973e-12	CPA3
ENSG00000163754	0.129397	0.00468095	48	10	-0.164642	0.000629054	48	10	0.0453659	0.000219262	48	0.0552763	0.000172496	48	2.82813e-10	3.27972e-58	GYG1
ENSG00000163798	0.361869	0.00578689	18	4	0.0739982	0.000769347	18	4	0.262668	9.93233e-05	18	0.143028	0.00102014	18	0.000198731	3.59116e-07	SLC4A1AP
ENSG00000163810	0.0416098	1.91795	4	1	-0.521761	0.0548377	4	1	2.03182	6.61343	4	0.605217	0.0286353	4	1	0.00193575	TGM4
ENSG00000163811	0.540671	6.10972e-05	37	16	1.56284	6.82675e-05	38	16	0.128439	8.18503e-07	26	0.105723	9.57966e-05	26	1.2653e-64	1.14308e-93	WDR43
ENSG00000163814	0.00922443	1.63867e-05	18	4	0.370721	0.0184233	18	4	-0.138017	0.00018546	18	-0.142251	0.000874653	18	1.79133e-20	2.30718e-11	CDCP1
ENSG00000163815	1.00129	0.00194515	66	15	0.375732	0.0139653	67	15	-0.0019323	0.000562224	60	-0.0236028	0.000726904	60	7.25014e-123	7.89182e-39	CLEC3B
ENSG00000163818	0.378979	0.00501342	60	10	0.241701	0.003585	61	10	0.0130374	0.000562591	54	0.0636233	0.000418988	54	9.22652e-49	2.23011e-33	LZTFL1
ENSG00000163820	-0.134673	0.000303151	108	15	-0.250447	0.00063195	112	15	0.0866548	0.000641279	76	-0.0165731	0.000715505	76	5.1567e-97	5.92223e-108	FYCO1
ENSG00000163840	0.847344	0.000512547	124	17	0.918532	0.000469702	125	17	0.0530566	0.000128473	110	0.014534	0.000150519	110	6.57723e-261	3.5672e-291	DTX3L
ENSG00000163848	0.231751	0.0280048	6	2	0.288286	0.00774294	6	2	-0.0491717	0.00012267	6	-0.0490204	0.000122928	6	0.046856	0.0010743	ZNF148
ENSG00000163864	2.35253	0.000140855	16	7	0.00868242	0.015074	16	7	0.0246097	0.000344304	14	-0.0172398	0.000309225	14	2.67243e-42	1	NMNAT3
ENSG00000163866	0.424804	0.00438839	8	2	-0.103423	0.0555887	8	2	0.0601341	6.39336e-05	8	0.015476	0.00103152	8	5.07283e-06	0.950667	SMIM12
ENSG00000163882	0.170191	0.00135867	29	14	0.267893	0.01784	30	14	0.0441129	0.000129149	22	-0.00601446	3.06466e-05	22	7.91709e-18	2.74464e-11	POLR2H
ENSG00000163900	0.431635	0.0149031	20	5	0.306951	0.00773749	20	5	-0.00695052	0.00107693	16	-0.0180889	0.0014643	16	1.49732e-12	9.94632e-14	TMEM41A
ENSG00000163902	0.445809	0.00252541	1091	23	-0.318628	0.00260753	1096	23	0.00158937	0.000409323	998	-0.00277205	0.000339814	998	1e-100	1e-100	RPN1
ENSG00000163918	0.501105	0.00280375	28	7	1.03546	8.813e-06	28	7	0.200818	0.000330702	26	0.109471	0.000726909	26	3.82978e-24	7.62961e-40	RFC4
ENSG00000163931	0.148695	0.00399152	407	16	0.282995	0.000661138	411	16	-0.00917046	0.00116274	332	0.00044286	0.000953464	332	1.2066e-191	1e-100	TKT
ENSG00000163932	0.659404	0.00140689	186	19	-0.244394	0.0043567	187	19	0.0468911	0.000530377	166	0.0509332	0.000498224	166	2.035e-320	2.40774e-138	PRKCD
ENSG00000163933	-0.174946	0.000707376	14	6	0.102794	2.20534e-05	14	6	0.410537	0.000840673	14	0.276731	3.74572e-06	14	1.76952e-27	2.775e-26	RFT1
ENSG00000163938	0.156852	0.00530466	44	10	0.460142	0.00826332	45	10	0.0291456	0.000669061	40	0.0302823	0.000919348	40	1.79806e-14	1.23266e-34	GNL3
ENSG00000163939	0.0319051	0.000162573	44	13	0.0295569	0.0038297	45	13	-0.00248997	0.000697926	28	-0.0433274	0.000587538	28	1.23104e-06	9.45579e-09	PBRM1
ENSG00000163956	0.470493	0.0113811	90	11	0.37006	0.00775001	91	11	-0.015274	0.000421648	74	-0.0209009	0.000538308	74	3.75947e-63	5.04329e-65	LRPAP1
ENSG00000163960	0.241528	0.00355565	21	6	0.479633	0.00792612	21	6	0.123501	0.00139508	18	0.133618	0.0011967	18	6.08978e-08	1.21816e-14	UBXN7
ENSG00000163975	1.21432	0.00190696	12	3	1.64991	0.00208457	12	3	-0.00566757	0.00183474	12	0.0127287	0.00196767	12	2.7651e-26	1.07053e-28	MELTF
ENSG00000163993	0.46553	0.00413205	462	20	-0.949491	0.00610308	462	20	0.00311006	0.000325345	446	0.0206049	0.000292378	446	1e-100	1e-100	S100P
ENSG00000164022	0.330093	0.000644713	162	19	0.375432	3.82791e-05	163	19	0.016277	0.000121047	144	-0.00567554	2.75222e-07	144	3.33695e-221	2.77099e-294	AIMP1
ENSG00000164024	-0.285292	0.00553428	68	11	0.180102	0.0149143	69	11	0.0123213	0.000827974	56	0.0095863	0.000800274	56	5.37971e-48	4.99216e-17	METAP1
ENSG00000164032	0.331442	0.00415395	154	6	-0.0733701	0.00676428	154	6	0.0525903	0.000453415	154	0.0311866	0.000384573	154	5.43668e-110	5.4813e-33	H2AZ1
ENSG00000164039	-0.0855	8.1761e-05	53	15	-0.501964	0.0040039	53	15	-0.0353152	4.44861e-05	42	-0.0905086	3.69372e-05	42	9.21269e-50	4.94995e-44	BDH2
ENSG00000164040	0.0157738	0.000599352	161	20	-0.684603	0.00114563	161	20	0.0178368	0.000106049	150	0.0275896	8.06107e-05	150	1	1.0981e-235	PGRMC2
ENSG00000164047	0.0643619	0.000450222	78	10	-0.949544	2.55206e-06	78	10	0.00632737	1.89165e-05	70	0.0848514	4.36328e-06	70	6.88829e-38	3.81712e-318	CAMP
ENSG00000164051	0.348106	0.0494242	22	4	-1.34494	3.45142e-05	22	4	-0.106344	3.4619e-05	22	-0.106706	3.45853e-05	22	2.46413e-08	7.51957e-86	CCDC51
ENSG00000164062	0.27702	0.000939317	288	23	-0.501296	0.000737334	291	23	0.0411354	1.06741e-05	250	0.00133897	4.41772e-05	250	2.58677e-260	1e-100	APEH
ENSG00000164068	-0.29098	0.243112	4	1	0.295966	0.0249011	4	1	-0.0449526	0.00211045	4	0.341808	0.147122	4	1	1	RNF123
ENSG00000164070	-0.354491	0.00424726	182	15	0.377045	0.00351235	183	15	0.0252868	0.000106885	166	0.0245383	0.000117077	166	5.85341e-145	6.8455e-149	HSPA4L
ENSG00000164078	0.284518	0.00159835	8	3	0.0637714	0.000128758	8	3	0.347115	2.08486e-05	8	0.137169	0.000769423	8	0.0154834	0.000317477	MST1R
ENSG00000164081	0.216653	0.00121399	34	10	0.56682	7.78428e-05	37	10	0.0185261	0.000480695	24	0.0757315	0.000875865	24	3.24168e-32	3.01318e-31	TEX264
ENSG00000164091	-0.0369838	0.00375163	56	12	0.0957338	0.00284039	56	12	0.0604259	7.08975e-05	52	-0.0501699	2.49466e-05	52	4.44319e-16	1.10255e-26	WDR82
ENSG00000164104	0.90583	0.0119275	200	15	0.920724	0.00843426	201	15	0.0534366	0.000361746	186	0.0413067	0.000293448	186	2.46577e-186	3.74246e-207	HMGB2
ENSG00000164111	0.102319	0.0028721	1138	14	0.0834547	0.00800074	1139	14	-0.000221522	0.000519204	1136	0.021023	0.000410106	1136	1e-100	1.41405e-96	ANXA5
ENSG00000164120	-0.262075	0.000131142	113	17	-1.23299	0.0119474	114	17	0.0392734	0.000153447	102	0.0638701	0.000120401	102	1.95369e-229	2.83052e-124	HPGD
ENSG00000164134	-0.0765854	0.00504303	145	13	0.329077	0.00111477	145	13	0.0305039	0.000349724	128	0.0467384	0.000368105	128	1.59621e-38	5.40726e-179	NAA15
ENSG00000164142	-0.226027	0.076718	10	4	0.456205	0.00470145	10	4	-0.0433627	0.00136002	10	0.127534	0.00937999	10	0.3327	8.71095e-07	FAM160A1
ENSG00000164144	0.187407	0.00570481	140	12	-0.0874332	0.00273419	143	12	0.014168	0.00100427	120	-0.0279264	0.00113639	120	1.53867e-60	1.13896e-22	ARFIP1
ENSG00000164163	0.104676	0.000380953	230	19	0.15515	0.000301429	234	19	0.0520924	8.30239e-05	206	0.0367188	6.6939e-05	206	1.98779e-117	4.6869e-243	ABCE1
ENSG00000164167	0.507388	0.00244924	46	9	0.505299	0.00377331	46	9	0.0729152	0.000235737	44	0.0628789	4.79728e-05	44	9.64538e-49	2.68281e-40	LSM6
ENSG00000164171	0.518996	0.00145548	54	12	0.199986	0.0083024	55	12	0.0297486	0.000145435	48	-0.0560649	0.000281438	48	2.42654e-68	2.53759e-27	ITGA2
ENSG00000164172	0.469136	0.00719476	19	11	0.22488	0.000856593	19	11	0.0312537	6.7946e-06	12	0.0307404	6.70362e-06	12	8.18461e-14	6.27245e-16	MOCS2
ENSG00000164182	0.10034	0.000812163	56	15	-0.157201	0.00316744	56	15	0.0748034	1.54718e-06	52	0.0236274	0.000370579	52	7.05638e-08	1.30724e-32	NDUFAF2
ENSG00000164187	0.550088	0.021464	19	10	-0.349784	0.00299805	19	10	0.0140691	0.000358092	12	-0.206963	5.07642e-05	12	1.63497e-11	4.99864e-09	LMBRD2
ENSG00000164190	0.519422	0.0107771	44	8	-0.0328932	0.00301061	46	8	-0.0138447	0.000577133	28	-0.0286932	0.000750867	28	1.91043e-34	1	NIPBL
ENSG00000164219	-0.25425	0.00501889	18	8	-0.0956309	0.00213872	19	8	0.00374708	0.000492777	16	0.00314595	0.0018034	16	1.42058e-11	1.05272e-06	PGGT1B
ENSG00000164237	0.315977	0.00245513	183	20	-0.477815	0.0012	183	20	0.0281202	9.02976e-06	174	-0.00805473	6.35529e-05	174	1.10557e-141	6.45604e-223	CMBL
ENSG00000164244	0.213352	0.00139629	82	15	-0.244999	5.30327e-05	82	15	0.0190794	0.000224949	80	0.0231829	0.00022644	80	7.88485e-69	5.99471e-129	PRRC1
ENSG00000164258	-0.221253	0.000580167	96	19	-1.3083	0.00113119	96	19	-0.045931	0.000402505	80	-0.00860268	0.000155869	80	1.28515e-107	2.05718e-187	NDUFS4
ENSG00000164266	-0.169018	0.0021776	53	18	-0.922198	0.00826977	56	18	0.032048	0.000356723	38	0.138823	2.48983e-05	38	3.9833e-40	5.71657e-60	SPINK1
ENSG00000164284	-2.4091	0.0636641	4	1	0.343597	0.0536827	4	1	-0.186688	0.000968659	4	-0.171799	0.000340352	4	0.00183528	0.103146	GRPEL2
ENSG00000164294	-0.749908	0.0581874	10	4	0.448432	0.018247	10	4	-0.0550728	0.000400584	8	0.0103289	0.000473979	8	4.05565e-05	1.1465e-05	GPX8
ENSG00000164305	0.612326	2.39079e-06	94	14	0.363616	0.000396326	94	14	0.0566103	0.000132925	86	0.0461714	9.2386e-05	86	1.65031e-147	2.49887e-147	CASP3
ENSG00000164307	0.905856	0.00165324	368	19	0.624587	4.99302e-05	369	19	0.0272667	0.000277999	348	0.0252454	0.00027356	348	1e-100	1e-100	ERAP1
ENSG00000164308	-0.597886	0.0107884	34	12	1.50815	0.000955552	35	12	-0.0189853	0.00128652	28	-0.0632229	0.00114527	28	2.39695e-29	1.26495e-78	ERAP2
ENSG00000164327	0.894812	0.012875	23	12	0.543685	0.0256655	24	12	-0.053385	0.000522022	14	-0.0755802	0.00054559	14	7.56556e-23	3.51656e-15	RICTOR
ENSG00000164332	-0.157772	0.000161606	44	11	0.95202	0.00074926	44	11	-0.0700134	1.50423e-05	44	-0.0103517	4.37609e-05	44	4.33245e-41	2.83256e-73	UBLCP1
ENSG00000164338	0.586052	0.00154231	28	6	0.17908	0.000298839	28	6	0.116276	1.66603e-05	26	0.120796	1.73365e-05	26	2.00323e-30	2.00051e-16	UTP15
ENSG00000164344	-0.137542	0.0190764	58	7	0.221217	0.0171596	58	7	0.0257726	0.00221246	52	-0.0154427	0.00147349	52	1.41204e-11	1.93288e-19	KLKB1
ENSG00000164346	0.00454904	0.00364648	8	2	0.407721	0.104419	8	2	-0.0990332	1.71221e-06	8	-0.102017	1.78883e-06	8	0.00971338	0.0150015	NSA2
ENSG00000164347	1.04787	0.000562071	24	9	0.0173748	9.38677e-05	24	9	0.0842586	0.000302824	24	0.147923	0.000334598	24	2.36433e-59	4.63572e-26	GFM2
ENSG00000164366	0.599988	0.0567467	14	5	0.325	0.00129872	14	5	0.00623984	0.000872867	10	-0.0803911	0.00124961	10	1.91297e-06	2.24368e-16	CCDC127
ENSG00000164402	0.207459	0.00704032	69	16	-0.190055	0.00551374	70	16	-0.0180619	0.00145861	54	0.0405054	0.0021777	54	1.87947e-35	7.49372e-41	SEPTIN8
ENSG00000164405	0.250113	0.000706513	194	19	-1.00017	0.00153039	195	19	0.00797385	8.81264e-05	182	0.0535262	8.52162e-05	182	3.56161e-216	5.0055e-303	UQCRQ
ENSG00000164414	0.0763455	0.729029	4	1	-0.241417	0.13425	4	1	-0.0352011	0.0014285	4	0.261779	0.00118657	4	1	0.343525	SLC35A1
ENSG00000164430	0.876992	0.00217955	12	7	0.635855	0.00112083	13	7	-0.0372742	6.75769e-05	6	-0.0922039	0.000399337	6	3.40286e-16	8.61833e-19	CGAS
ENSG00000164466	0.486926	0.00237842	120	14	-0.515426	0.000148768	120	14	0.0737743	0.000139361	110	0.0747261	0.000120438	110	1.76583e-120	2.974e-321	SFXN1
ENSG00000164508	0.204758	0.121143	58	2	-0.0899151	0.0458444	58	2	0.0246196	0.00921983	58	0.0600761	0.00806591	58	0.00172017	2.69431e-05	H2AC1
ENSG00000164535	0.465867	0.0254415	6	2	-0.312293	0.137744	6	2	-0.0898823	0.0208106	6	-0.0874108	0.0059994	6	0.000492497	0.961901	DAGLB
ENSG00000164548	0.475409	0.00274297	42	9	0.325869	0.00113533	42	9	0.222587	0.000138862	36	0.312913	0.000226357	36	4.70391e-31	0.141686	TRA2A
ENSG00000164587	0.20542	0.00154815	212	23	0.123197	0.000409745	215	23	0.0169025	0.000153596	184	-0.00582707	9.65972e-05	184	2.2672e-162	1.6423e-216	RPS14
ENSG00000164654	-0.30264	0.0262398	16	8	-0.702864	0.0172519	17	8	0.0855725	0.00310574	12	-0.00358294	0.0152316	12	1.63196e-07	7.26686e-13	MIOS
ENSG00000164687	-0.452592	0.00451035	902	23	0.27728	0.00581567	903	23	0.00457868	0.000347907	852	0.0605088	0.000393464	852	1e-100	1e-100	FABP5
ENSG00000164692	-0.26149	0.00273497	589	23	-0.194356	0.00617525	592	23	-0.00200949	0.000292362	536	0.0197811	0.000502273	536	1e-100	3.90778e-290	COL1A2
ENSG00000164695	0.235848	0.00581366	4	3	-0.160738	0.021151	6	3	NaN	0	0	NaN	0	0	NaN	NaN	CHMP4C
ENSG00000164715	0.427253	0.000421953	40	15	0.150654	0.000140695	42	15	0.0240157	0.000109844	30	0.0289597	0.000137856	30	6.70629e-70	1.7152e-47	LMTK2
ENSG00000164733	0.402198	0.000388315	161	23	0.812403	0.00309686	162	23	-0.0359578	7.68196e-05	150	-0.0508775	0.000372001	150	3.8501e-277	4.86459e-226	CTSB
ENSG00000164754	0.40876	0.00215117	69	20	0.340182	0.000139482	71	20	-0.030276	0.000345054	56	0.0101053	0.000321556	56	3.87606e-82	3.41249e-100	RAD21
ENSG00000164764	-3.0884	0.0174236	53	17	-1.15442	0.00452713	54	17	-0.221038	6.67073e-05	38	0.0475844	0.000710657	38	7.14907e-71	4.83889e-85	SBSPON
ENSG00000164818	-0.224871	0.00798804	22	4	0.81117	0.0292736	22	4	-0.0387756	0.000695489	22	-0.0391153	0.00140794	22	8.47376e-09	1.95791e-16	DNAAF5
ENSG00000164828	0.142279	0.0107055	67	10	0.221659	0.0145328	67	10	0.0547264	0.000784549	58	0.04138	0.00112373	58	2.33316e-08	5.33644e-18	SUN1
ENSG00000164830	0.242743	0.00620934	77	16	-0.163441	1.60244e-05	79	16	0.0576607	0.00184908	54	-0.00520921	0.000441708	54	1.19287e-33	5.22358e-49	OXR1
ENSG00000164877	-0.291602	0.118228	19	11	-0.507554	0.0041615	20	11	-0.161974	0.00014724	8	-0.266307	0.000462627	8	0.576395	3.02288e-13	MICALL2
ENSG00000164879	-0.265374	0.00259702	10	5	-0.488228	0.0577383	10	5	-0.00358639	0.000166728	8	-0.233636	0.000357841	8	8.81192e-08	0.042878	CA3
ENSG00000164880	0.000640398	0.00117066	26	6	0.477145	0.00099835	26	6	0.0971272	5.31824e-05	26	0.0725274	0.00143731	26	3.50596e-13	1.11232e-38	INTS1
ENSG00000164885	0.27953	0.0097652	25	11	0.254612	0.0453454	25	11	0.0752389	0.00183061	18	0.0465349	0.00145398	18	4.75497e-10	0.0003196	CDK5
ENSG00000164889	0.015824	0.00967317	322	16	-0.997181	0.0164102	326	16	-0.0159556	0.00308366	262	0.0246683	0.00142223	262	6.91831e-06	1e-100	SLC4A2
ENSG00000164897	0.949587	0.000514103	16	7	0.14917	0.00336396	16	7	0.0670616	0.000903246	12	0.0484878	0.000805186	12	6.75623e-26	2.05701e-05	TMUB1
ENSG00000164902	0.110279	0.0304955	4	1	0.791557	0.108014	4	1	-0.0728756	0.000362406	4	-0.0508015	0.000265688	4	0.615103	0.0712526	PHAX
ENSG00000164904	-0.388034	0.00814269	183	13	-0.364979	0.0138623	183	13	0.0136241	0.000840896	164	0.0435389	0.000962579	164	1.19651e-133	6.07614e-109	ALDH7A1
ENSG00000164916	0.155488	0.00317416	26	8	0.24594	8.7068e-06	28	8	-0.0461712	0.000112224	18	-0.0371093	5.93754e-05	18	8.93775e-16	2.57788e-31	FOXK1
ENSG00000164919	0.307227	0.00107564	268	20	-0.962624	0.0026748	268	20	-0.0159582	0.000220313	240	-0.00106942	0.000183001	240	1e-100	1e-100	COX6C
ENSG00000164924	0.0576682	0.00195825	2143	23	0.415477	0.00830576	2151	23	-0.000624454	0.00063544	2058	-0.0157134	0.000973857	2058	1e-100	1e-100	YWHAZ
ENSG00000164944	0.458495	0.0174739	18	6	0.655205	0.00139432	18	6	0.0306901	0.00261112	16	-0.0415797	0.00055292	16	6.36684e-11	3.42432e-32	VIRMA
ENSG00000164951	-0.12724	0.00202745	69	18	-0.85717	1.3306e-05	69	18	-0.0259523	0.000342419	64	0.0356448	4.5511e-05	64	1.74727e-29	2.17662e-189	PDP1
ENSG00000164961	0.0148396	0.000661546	38	9	0.31111	0.0143896	38	9	0.042533	0.000964543	36	0.10655	0.000326156	36	0.000492497	5.98577e-12	WASHC5
ENSG00000164978	0.165885	0.000396153	68	15	0.0580438	0.00128443	68	15	0.025338	0.000132226	54	0.0432626	0.000142909	54	1.68933e-75	0.0104098	NUDT2
ENSG00000164983	0.0160731	0.0402403	6	2	0.308912	0.030301	6	2	0.000655423	0.000232732	6	-0.0127585	0.00232978	6	1	0.0265986	TMEM65
ENSG00000164985	-0.254021	0.00340784	94	12	0.214177	0.00668586	96	12	0.053822	0.00156043	78	0.00845797	0.00162794	78	6.68597e-87	4.06661e-46	PSIP1
ENSG00000165006	0.528432	0.249744	12	5	0.614242	0.0230268	12	5	0.0260328	0.00098291	10	-0.203601	0.00553955	10	0.0265214	6.82696e-11	UBAP1
ENSG00000165025	-0.235373	0.00144304	48	9	0.187947	0.0138773	49	9	-0.0345152	0.000144823	40	-0.0399166	8.79239e-05	40	2.02232e-39	3.22369e-17	SYK
ENSG00000165092	-0.300311	0.00295488	2381	23	-1.1523	0.0067578	2384	23	-0.0168954	0.000815849	2298	0.00605567	0.000527	2298	1e-100	1e-100	ALDH1A1
ENSG00000165118	-0.0359662	1.65372e-06	86	15	0.144226	0.000307191	86	15	0.0310821	6.00663e-06	82	0.00501471	0.000131308	82	3.01371e-158	2.14254e-105	C9orf64
ENSG00000165119	0.300405	0.00335869	347	16	0.424829	0.00947615	354	16	0.0108757	0.000609722	266	0.0124285	0.000455295	266	6.58886e-292	5.60933e-240	HNRNPK
ENSG00000165140	0.521891	0.00368749	366	19	-0.875161	0.0035568	368	19	-0.02179	0.000313562	346	-0.00897428	0.000243042	346	1e-100	1e-100	FBP1
ENSG00000165168	0.85772	0.0209502	54	9	0.33186	0.0128489	54	9	0.0836094	0.00035457	52	0.051148	0.000794077	52	1.16951e-40	1.81074e-24	CYBB
ENSG00000165169	-0.487748	0.0101238	18	9	0.0398258	0.0943745	18	9	0.0636828	0.000333572	16	0.0638511	0.000327978	16	4.90202e-14	1	DYNLT3
ENSG00000165209	-0.25359	0.00355488	54	5	0.249946	0.00678871	54	5	0.0047603	0.000416791	54	0.0915188	0.000385053	54	5.25495e-39	3.5389e-19	STRBP
ENSG00000165215	1.5417	0.0294262	24	6	1.77801	0.0121822	24	6	-0.0235464	0.000270715	18	0.00696733	0.00138774	18	2.53161e-23	4.63497e-34	CLDN3
ENSG00000165219	0.578909	0.00563894	86	9	0.300758	0.00875075	86	9	0.111521	0.000826641	78	0.124077	0.00100232	78	3.24026e-80	4.05228e-30	GAPVD1
ENSG00000165233	0.14389	0.00412415	6	2	0.398635	0.67979	6	2	0.123679	0.00254718	6	0.0643724	0.00208611	6	1	1	CARD19
ENSG00000165238	-0.047	0.0630588	12	4	0.42778	0.000416891	12	4	-0.00628538	1.27333e-08	6	-0.0563481	0.000813807	6	1	3.87513e-09	WNK2
ENSG00000165264	-0.168528	0.00540154	76	11	-1.00317	0.0112446	76	11	-0.0556105	0.000135937	68	0.0377785	8.3336e-05	68	7.92356e-21	3.01791e-76	NDUFB6
ENSG00000165271	0.212547	0.00549607	26	9	0.382396	0.00271887	28	9	0.0606397	0.000597613	22	0.0638112	0.00141463	22	2.83121e-10	3.37959e-28	NOL6
ENSG00000165272	-0.47226	0.00235676	19	11	0.31564	0.0161628	19	11	0.115376	7.13542e-06	14	-0.111288	0.00701311	14	2.04763e-20	5.9598e-12	AQP3
ENSG00000165280	0.145604	0.00180688	1343	23	0.145266	0.00313666	1353	23	0.0089988	0.000434358	1208	0.0107068	0.000736081	1208	1e-100	1e-100	VCP
ENSG00000165282	-0.161179	0.00205267	14	4	-0.685974	0.0215797	14	4	-0.0239989	0.00122164	14	-0.0260967	0.000304424	14	2.07644e-08	1.50952e-09	PIGO
ENSG00000165283	0.333768	0.00475179	219	19	-0.26481	0.00230389	225	19	0.0273892	0.000238107	178	0.03714	0.00021925	178	4.01722e-153	4.82274e-204	STOML2
ENSG00000165322	0.411489	0.00124349	38	6	-0.373281	9.25841e-07	38	6	0.041008	0.00117632	28	0.0104572	0.00155292	28	2.99724e-45	1.34315e-27	ARHGAP12
ENSG00000165410	-0.428192	0.00045273	72	8	-0.817138	0.00574301	72	8	-0.0346864	0.00013279	58	0.0200689	0.000139948	58	1.50382e-125	4.36385e-78	CFL2
ENSG00000165416	0.241839	0.0103056	141	15	0.479131	0.00809378	142	15	0.0361084	0.000698518	120	0.0100708	0.000545805	120	3.27795e-52	1.21771e-111	SUGT1
ENSG00000165434	0.336927	0.000351679	40	10	0.682405	0.0019995	42	10	-0.0339587	0.00127485	34	-0.0338021	0.000504681	34	7.56524e-44	2.58357e-67	PGM2L1
ENSG00000165458	-0.453654	0.083102	10	4	-0.145907	0.00834906	10	4	-0.156411	0.00108715	10	-0.339205	0.00210057	10	0.0502249	0.000228832	INPPL1
ENSG00000165474	-1.94079	6.24619e-06	46	10	1.3792	0.00019144	46	10	-0.00157168	0.000137635	46	0.448721	7.68174e-05	46	4.06715e-108	1.05244e-125	GJB2
ENSG00000165475	0.524562	0.00196937	77	13	-0.495491	9.10364e-05	77	13	0.0804168	0.000352824	60	0.0768989	0.00034026	60	4.97733e-96	1.5431e-115	CRYL1
ENSG00000165502	0.885921	2.41991e-05	36	12	-0.207736	0.000206442	36	12	0.0268995	3.83325e-05	32	0.0465527	3.61719e-05	32	2.03079e-113	9.84532e-56	RPL36AL
ENSG00000165525	0.228546	0.0175774	34	6	0.469354	0.0269308	34	6	0.0293639	0.00166487	24	0.0144225	0.00162825	24	1.91455e-09	2.7126e-17	NEMF
ENSG00000165526	-1.55617	0.3208	10	5	-1.92048	0.376371	10	5	-0.0937126	0.00859358	8	-0.0147668	0.00228942	8	8.22312e-05	2.13307e-05	RPUSD4
ENSG00000165527	-0.0948667	0.00128008	274	13	-0.371766	0.00215372	274	13	0.0754154	5.6081e-05	272	0.0578914	3.97544e-05	272	5.48507e-197	1.02286e-271	ARF6
ENSG00000165568	0.233985	1.22443e-06	26	10	-1.09022	0.000287249	26	10	0.0641322	8.17016e-06	26	0.0505727	8.15011e-06	26	2.36579e-55	1.49523e-48	AKR1E2
ENSG00000165609	0.115194	0.000566469	123	20	0.325807	0.00389296	123	20	-0.00212725	0.000202048	102	0.0159583	0.00014636	102	7.01705e-108	5.08887e-91	NUDT5
ENSG00000165629	-0.122454	6.79717e-07	185	16	-0.110037	0.00176226	187	16	-0.00013176	0.000549294	142	0.000473078	0.000542078	142	2.94508e-103	1.35292e-92	ATP5F1C
ENSG00000165637	-0.0798534	0.00668817	221	16	-0.383571	0.000696376	223	16	-0.00154864	0.00126256	176	0.00797463	0.000367221	176	1.58612e-29	1e-100	VDAC2
ENSG00000165644	-0.450767	3.32355e-05	52	16	-1.07537	0.0199111	53	16	0.0541218	2.55727e-05	44	0.0531617	2.5697e-05	44	1.53892e-157	4.33565e-48	COMTD1
ENSG00000165650	-0.576729	0.00417885	8	6	0.277216	0.00132325	9	6	-0.0625835	8.63038e-05	4	0.0656753	0.025668	4	2.3549e-07	0.370789	PDZD8
ENSG00000165660	0.0888799	0.00538886	44	7	-0.112629	0.00960012	44	7	-0.00156709	0.000400629	32	-0.00625533	0.000608049	32	1.87532e-09	4.83506e-08	ABRAXAS2
ENSG00000165661	0.380193	0.435245	10	5	1.02124	0.222512	10	5	0.0827664	0.0112029	8	0.112694	0.00608402	8	0.929066	0.00083705	QSOX2
ENSG00000165672	-0.301307	0.000804564	116	16	0.0662498	0.00404695	117	16	0.0160243	0.000405581	100	0.024976	0.000330951	100	9.59962e-172	2.92744e-09	PRDX3
ENSG00000165678	0.122768	0.00541567	48	9	-0.830384	0.000825218	48	9	0.081661	4.0768e-05	42	0.0769907	4.27507e-05	42	0.00186361	1.23354e-77	GHITM
ENSG00000165688	0.275478	0.00134273	137	22	-0.446379	0.00283344	138	22	0.0246233	0.000278472	122	0.0298436	0.000173871	122	3.42414e-141	5.16409e-143	PMPCA
ENSG00000165704	0.654286	0.000481691	148	16	-0.203155	0.00130745	148	16	0.0518777	0.000100909	140	0.0335251	0.000149039	140	8.26443e-276	1.33581e-137	HPRT1
ENSG00000165732	0.380094	0.011025	208	10	0.633966	0.0178307	209	10	0.0239469	0.00060218	178	0.0273496	0.000718676	178	1.85822e-120	2.08763e-146	DDX21
ENSG00000165733	0.26583	0.0517317	22	9	0.426707	0.00472628	23	9	0.0238587	0.000931146	18	0.0902181	7.73306e-05	18	0.000343643	1.40948e-16	BMS1
ENSG00000165775	0.102988	0.000387254	38	13	-0.96548	0.00232851	38	13	0.0842888	1.65564e-05	36	0.108034	0.000414295	36	6.43067e-06	1.78181e-63	FUNDC2
ENSG00000165795	-0.670282	0.000998263	66	18	-0.70314	4.38029e-05	67	18	0.0167412	0.000112395	54	-0.0172954	0.000134399	54	2.58146e-104	1.80076e-131	NDRG2
ENSG00000165806	1.2405	0.00222526	57	22	0.912666	0.000582466	58	22	-0.0316104	0.00022478	46	-0.051207	0.000225458	46	2.79405e-95	1.24679e-136	CASP7
ENSG00000165813	0.204263	0.0688511	14	6	0.270671	0.0115218	14	6	-0.00351326	0.00107915	12	0.0315491	0.00320673	12	0.0571936	2.73128e-06	CCDC186
ENSG00000165819	0.0280179	0.0239939	31	11	0.0910073	2.93311e-05	31	11	0.0775069	1.28741e-05	28	0.074025	1.45089e-05	28	0.419029	8.97596e-19	METTL3
ENSG00000165861	-0.26174	0.00268767	14	6	0.800219	0.00177811	14	6	0.0291751	0.00151215	10	-0.143037	0.00199119	10	1.4153e-12	5.80036e-21	ZFYVE1
ENSG00000165868	-0.34173	0.00419626	37	12	0.193719	0.0053234	38	12	0.0999182	0.000910496	32	0.0901693	0.000996242	32	2.47737e-38	1.05158e-09	HSPA12A
ENSG00000165898	-0.346895	0.0100821	30	8	-1.27942	0.0137503	30	8	-0.0686462	0.000154171	26	0.00132186	0.000124302	26	1.12119e-14	1.97366e-31	ISCA2
ENSG00000165912	-0.298388	0.00284674	94	14	-0.207702	0.00692335	95	14	0.0884785	7.84644e-05	86	0.0981901	0.000115097	86	3.01771e-84	1.72029e-56	PACSIN3
ENSG00000165916	0.190793	0.00105753	349	23	-0.0207895	0.00110421	352	23	0.0356604	0.000186839	310	0.03807	0.000245363	310	6.16454e-281	2.66983e-112	PSMC3
ENSG00000165934	0.462179	0.0173537	28	4	0.473919	0.00637003	28	4	-0.0490515	0.00104874	28	-0.102628	0.00119381	28	4.36076e-18	6.05551e-29	CPSF2
ENSG00000165959	0.625259	0.00662391	40	13	-0.059341	0.00120223	41	13	0.053619	0.000428569	32	0.101187	0.0005889	32	3.39145e-37	9.49331e-34	CLMN
ENSG00000165983	-0.370164	0.00367686	53	12	-0.859182	0.0146643	53	12	0.0522241	0.000646067	44	0.0525534	0.00062964	44	2.50467e-54	1.41983e-49	PTER
ENSG00000166123	-0.577012	0.00126114	42	12	0.496845	0.000984682	42	12	-0.0323188	1.46478e-05	40	-0.0488703	0.000367883	40	2.5554e-50	2.03424e-73	GPT2
ENSG00000166128	0.055021	0.00210912	92	10	-0.244419	0.000573028	92	10	0.0203053	1.26335e-07	90	0.0257047	0.000363846	90	8.41684e-10	4.56756e-141	RAB8B
ENSG00000166130	0.502065	0.0016733	52	8	1.04806	0.00495733	52	8	-0.0770257	1.9793e-05	44	0.0235816	0.00278307	44	9.80743e-61	7.46537e-87	IKBIP
ENSG00000166133	0.10994	0.0124285	8	3	0.440311	0.0967145	8	3	0.0871604	0.00129688	8	0.0278087	0.000179361	8	1	0.036072	RPUSD2
ENSG00000166136	0.0690953	0.00146063	62	16	-1.59193	0.00479383	63	16	0.0198988	1.9583e-06	48	-0.0277785	0.000629774	48	7.31314e-14	3.97125e-104	NDUFB8
ENSG00000166145	0.0593614	0.00245068	122	16	0.38073	0.0043426	123	16	0.0728503	0.00043147	92	-0.0538781	5.02459e-05	92	0.0380569	2.63452e-103	SPINT1
ENSG00000166147	-0.510276	0.00350099	2958	23	-0.294481	0.00603777	3002	23	0.00103733	0.000319097	2522	0.00262943	0.000456502	2522	1e-100	1e-100	FBN1
ENSG00000166164	0.460931	0.0477198	6	3	0.346015	0.0201741	6	3	NaN	0	2	NaN	0	2	NaN	NaN	BRD7
ENSG00000166165	-0.451425	0.00490023	1745	23	-1.2456	0.000137888	1747	23	-0.0332288	0.000939824	1688	0.00269324	0.000592993	1688	1e-100	1e-100	CKB
ENSG00000166166	0.58367	0.0076253	16	5	0.410391	0.0144372	16	5	0.0758298	0.00400764	12	-0.0844102	0.00608423	12	3.00203e-15	4.27591e-12	TRMT61A
ENSG00000166170	-0.0244246	0.00695245	46	6	0.0543759	0.013996	46	6	-0.0250251	0.000463442	38	-0.0361397	0.000836832	38	1	3.7423e-05	BAG5
ENSG00000166171	-0.190619	0.00872682	8	2	0.269161	0.00546093	8	2	-0.088442	0.00104301	8	-0.125702	0.000955417	8	0.0890095	8.01285e-07	DPCD
ENSG00000166181	0.323401	0.00625699	118	12	0.436574	0.00310487	120	12	0.0223817	0.000766923	104	0.0221117	0.000938018	104	2.27966e-78	2.19582e-136	API5
ENSG00000166197	0.301453	0.0065409	161	17	0.597482	0.0093239	166	17	0.0364387	0.000503298	124	0.0741234	0.000662488	124	6.24307e-93	3.46816e-135	NOLC1
ENSG00000166200	0.172028	0.000405378	124	14	-0.0336541	0.000547629	124	14	0.022851	7.73088e-05	118	0.0211083	0.000123941	118	3.26335e-131	3.48772e-55	COPS2
ENSG00000166224	0.573352	0.00132775	80	13	0.61053	9.87676e-08	80	13	-0.0970065	4.81926e-05	76	-0.105485	4.77626e-05	76	2.58538e-106	2.7666e-152	SGPL1
ENSG00000166226	0.105164	0.00858146	346	16	0.234939	0.0087885	349	16	-0.0060251	0.000477225	286	0.0161994	0.000588958	286	1.36646e-67	8.02916e-148	CCT2
ENSG00000166228	1.11171	9.03744e-05	39	13	-0.134537	0.000534831	39	13	-0.0356663	1.00533e-05	36	0.0130759	3.27202e-06	36	3.58601e-95	6.40876e-32	PCBD1
ENSG00000166233	0.0156137	0.00209925	46	11	0.00672688	0.00492406	46	11	0.0751797	3.61402e-05	38	0.0836205	4.04171e-05	38	1.41803e-10	1.42271e-08	ARIH1
ENSG00000166266	0.0206449	0.00122446	88	18	0.46813	0.000118827	88	18	0.0732814	0.000508623	76	0.122401	0.000477537	76	1.02029e-21	3.98554e-116	CUL5
ENSG00000166278	0.295335	0.00136951	6	1	0.767466	0.0840501	6	1	0.0305597	0.0015095	6	0.0217208	0.00165331	6	1.64662e-06	0.00695195	C2
ENSG00000166289	-0.259011	0.0266956	6	2	0.227849	0.0248116	6	2	-0.0232693	0.000415172	6	-0.274139	6.28017e-05	6	0.0824488	0.00284644	PLEKHF1
ENSG00000166333	-0.409651	0.0032779	291	20	-0.0626607	0.00438686	294	20	0.0166415	0.000536546	256	0.0161598	0.000356922	256	4.85098e-305	1.07746e-56	ILK
ENSG00000166337	0.0654662	7.49886e-05	8	3	0.604434	0.0036174	8	3	0.0112691	0.000206832	8	-0.0369178	3.38263e-05	8	7.64895e-06	5.34097e-08	TAF10
ENSG00000166340	0.645492	0.000121302	39	13	0.198899	0.00588906	39	13	0.0372655	5.28395e-05	32	-0.00638102	9.43699e-05	32	4.23851e-102	1.7287e-18	TPP1
ENSG00000166347	-0.280748	0.00348964	20	7	-1.41529	0.000153841	20	7	-0.0679258	0.0015911	16	0.312768	0.00041624	16	1.33474e-13	1.26058e-42	CYB5A
ENSG00000166348	0.407025	0.103763	6	2	0.0680329	0.175941	6	2	NaN	0	0	NaN	0	0	NaN	NaN	USP54
ENSG00000166387	-0.0317919	0.0192339	26	6	0.103462	0.00499161	26	6	0.022499	0.00115808	26	-0.0997922	0.00366907	26	0.309119	3.53717e-14	PPFIBP2
ENSG00000166394	0.0767563	0.0161416	20	6	0.569788	0.00119132	20	6	-0.0220624	0.000110599	20	0.000738089	0.000177569	20	0.013296	1.15738e-28	CYB5R2
ENSG00000166401	-0.383184	0.00380695	77	17	0.170778	0.00225208	77	17	0.0477422	0.000232547	72	0.0454311	0.000253762	72	2.27597e-70	1.05591e-37	SERPINB8
ENSG00000166411	0.235417	0.00115502	299	23	-0.101213	0.00107456	302	23	-0.0117816	0.000179962	256	-0.00550264	0.00018207	256	2.41843e-308	1.8427e-164	IDH3A
ENSG00000166439	1.17054	0.00696376	8	6	1.10554	0.00174449	9	6	NaN	0	2	NaN	0	2	NaN	NaN	RNF169
ENSG00000166441	0.0925242	0.000544053	266	23	-0.175938	0.00194543	267	23	0.0167204	0.000242827	250	-0.00157091	0.000184874	250	3.98863e-165	9.83327e-178	RPL27A
ENSG00000166444	0.269172	0.0663896	4	1	-0.458832	0.0244524	4	1	0.0224721	0.00496881	4	0.186185	0.00647409	4	0.728156	0.0060421	DENND2B
ENSG00000166471	0.748479	0.00974646	16	5	-0.684809	0.00218396	16	5	-0.00216505	0.000713569	16	-0.191992	0.0146378	16	2.81126e-15	2.03324e-11	TMEM41B
ENSG00000166477	0.341072	0.000553788	12	3	0.605167	0.00337214	12	3	0.0419358	0.000327936	12	0.0359647	0.000339045	12	5.8109e-19	3.91822e-13	LEO1
ENSG00000166479	-0.1636	0.00953938	38	10	-0.00959076	0.00975078	38	10	0.146642	0.000268076	36	0.179041	0.000267311	36	1.00202e-20	2.0213e-13	TMX3
ENSG00000166482	-2.13429	0.00133962	174	18	-2.0404	0.000645503	174	18	-0.0344113	8.5063e-05	160	0.00196474	3.27808e-05	160	1e-100	1e-100	MFAP4
ENSG00000166501	0.927006	0.0232681	8	2	0.572927	0.00105644	8	2	-0.136028	0.001234	8	-0.238536	0.000997978	8	4.94525e-07	2.11653e-16	PRKCB
ENSG00000166503	0.733177	0.0139021	20	9	0.207927	0.00147797	22	9	-0.0373214	0.000648583	12	-0.0397493	0.000648333	12	8.68286e-18	1.02638e-19	HDGFL3
ENSG00000166508	0.605184	0.00190504	136	15	0.854472	0.00325822	139	15	0.0483992	0.000536678	116	0.0450808	0.000581288	116	9.21021e-202	4.94749e-201	MCM7
ENSG00000166535	-0.356584	0.00065197	570	21	0.0406384	0.00604372	573	21	-0.067331	0.000358692	490	0.0159741	0.000491369	490	1e-100	7.02093e-12	A2ML1
ENSG00000166548	-0.426916	0.00843209	12	4	-0.116127	0.0209686	12	4	0.049694	0.000637186	12	0.0549951	0.000534567	12	2.15017e-09	0.00905564	TK2
ENSG00000166557	0.00769336	0.00568192	112	19	-0.306985	0.000950266	113	19	0.0104322	0.000183507	98	-0.012862	0.000258633	98	1	5.15714e-145	TMED3
ENSG00000166562	-0.0214429	0.000496062	183	20	-1.21479	0.00280204	183	20	0.0080115	0.000141617	172	0.0150726	9.18057e-05	172	3.19892e-39	2.44791e-262	SEC11C
ENSG00000166579	-0.8099	0.018986	4	1	-0.0697379	0.131911	4	1	0.00109402	0.000204481	4	-0.0784425	0.000422022	4	0.00639572	1	NDEL1
ENSG00000166582	0.879769	0.00482145	34	9	-0.00509269	0.00700824	35	9	0.0777813	6.13193e-08	24	0.0777644	6.12583e-08	24	6.20956e-36	7.4753e-06	CENPV
ENSG00000166592	0.340747	0.0194339	14	8	0.151991	0.00044955	15	8	0.0142979	0.00296523	8	-0.167867	0.00756175	8	1.81725e-06	6.51892e-05	RRAD
ENSG00000166595	0.291904	0.00152723	33	12	0.468335	0.000261421	33	12	-0.197457	0.000208639	24	-0.232524	0.00019726	24	7.33109e-44	6.41591e-74	CIAO2B
ENSG00000166598	0.608796	0.00511522	2397	23	-0.232408	0.00362206	2412	23	0.00535715	0.00073278	2216	0.00597696	0.000456584	2216	1e-100	1e-100	HSP90B1
ENSG00000166685	0.325615	0.0124844	38	10	-0.269455	0.00648724	39	10	0.0477022	0.000396295	34	-0.0512403	0.00111435	34	3.92917e-17	3.056e-20	COG1
ENSG00000166689	-0.823408	0.00119181	64	11	0.469487	5.39768e-06	65	11	-0.01092	0.000788977	52	-0.0703428	0.000880521	52	5.06172e-128	1.4706e-65	PLEKHA7
ENSG00000166710	0.716524	0.000922215	89	20	0.0920383	0.00103315	89	20	0.00143689	0.000863471	84	-0.0582729	0.000145374	84	2.05798e-185	5.87551e-69	B2M
ENSG00000166734	0.490105	0.000445858	42	8	0.209131	0.000532765	42	8	-0.0125371	0.00114691	38	-0.000574632	0.00165674	38	8.44988e-62	4.03727e-34	CASC4
ENSG00000166741	0.357546	0.00344147	52	11	1.37261	0.000315527	52	11	0.0335187	0.00010964	52	0.0365464	0.000114998	52	1.75217e-40	2.17381e-143	NNMT
ENSG00000166747	0.303351	0.000856961	257	20	-0.794412	0.00147636	257	20	0.0163857	0.000241287	240	0.0262721	0.000302704	240	1e-100	1e-100	AP1G1
ENSG00000166750	0.645862	0.00132477	52	11	0.329545	0.0106077	52	11	0.033255	0.000472928	50	-0.00385042	0.000324549	50	4.1554e-89	1.05598e-28	SLFN5
ENSG00000166794	0.486728	0.00437801	528	23	-0.543987	2.61387e-05	530	23	0.00299316	0.000430798	480	0.0304301	0.000303085	480	1e-100	1e-100	PPIB
ENSG00000166797	-0.588126	0.011403	29	12	-0.590889	0.00150375	29	12	-0.00430781	0.000982291	20	0.177712	0.00054725	20	2.45596e-24	8.46101e-52	CIAO2A
ENSG00000166800	-0.0144785	0.074849	26	2	-0.0678449	0.0110931	26	2	-0.0651378	0.0210801	26	0.0606586	0.0285942	26	1	0.0105068	LDHAL6A
ENSG00000166813	-1.33693	1.01828	4	1	-1.23672	0.00048201	4	1	0.0204875	0.00197371	4	0.15486	0.00386911	4	0.364722	2.13163e-05	KIF7
ENSG00000166816	0.340873	8.96337e-05	69	12	-0.419953	0.00875283	69	12	-0.00672655	0.000897205	60	-0.0350441	0.000313055	60	4.64301e-71	2.88562e-45	LDHD
ENSG00000166825	0.088074	0.00975795	74	10	0.308795	0.0107751	74	10	0.00805913	0.000358833	58	0.00538568	0.000421204	58	1.03128e-08	4.58898e-38	ANPEP
ENSG00000166847	-0.133081	0.000807216	18	8	-0.311674	0.0345794	18	8	0.0166889	0.000386471	16	0.0301335	0.000249588	16	6.94498e-17	2.77803e-06	DCTN5
ENSG00000166855	0.538886	0.00198575	56	11	0.838786	0.00324139	57	11	0.0691963	0.000246216	46	0.0297754	0.00021733	46	1.53849e-67	9.33386e-73	CLPX
ENSG00000166866	1.67286	0.0951287	32	7	0.836102	0.0383351	32	7	-0.0203834	0.0104168	20	-0.0790547	0.0124907	20	1.07827e-27	7.40881e-26	MYO1A
ENSG00000166881	0.575001	0.00388728	18	9	0.544354	2.14401e-05	19	9	0.0260889	0.000586622	12	-0.208032	0.000939184	12	1.20157e-20	2.33943e-16	NEMP1
ENSG00000166887	-0.171185	0.00379796	8	3	0.176388	4.15812e-05	8	3	-0.14206	0.000575949	8	-0.20031	0.00111378	8	1	1.81295e-08	VPS39
ENSG00000166888	-0.175142	0.00644903	83	17	0.130994	0.000190117	85	17	0.0273499	0.00032864	66	0.0364984	0.000390579	66	6.49496e-38	2.66291e-58	STAT6
ENSG00000166900	1.80438	0.00240218	23	14	1.64521	0.0018262	24	14	-0.0206105	0.00731937	14	-0.0460892	0.00414164	14	4.40545e-23	3.22854e-26	STX3
ENSG00000166902	-0.0172752	0.00975079	18	9	-0.33044	0.000174382	18	9	0.0207581	0.0036554	16	0.0314191	0.0103057	16	0.878171	1.81183e-09	MRPL16
ENSG00000166908	0.130472	0.0102666	71	15	-0.506321	0.00315571	71	15	-0.228024	1.95541e-05	62	0.0304491	0.000278976	62	1.37146e-40	2.36804e-78	PIP4K2C
ENSG00000166913	0.0351076	0.00527091	154	16	0.198486	0.00753883	156	16	-0.00467805	0.000208885	106	-0.0194847	0.000810202	106	2.9359e-09	7.11718e-73	YWHAB
ENSG00000166920	-0.890087	0.000238742	54	10	0.263583	0.00809647	54	10	0.0123311	0.000849587	50	-0.021402	0.00027355	50	5.48434e-100	2.05369e-29	C15orf48
ENSG00000166947	0.275311	0.00639156	42	7	-0.0477971	0.0107531	42	7	0.00719339	0.0016945	38	-0.192892	0.00085085	38	6.92985e-27	1.24281e-10	EPB42
ENSG00000166963	-0.0970584	0.00248512	22	10	0.35353	0.00808972	23	10	-0.00182058	0.00409066	16	-0.421678	0.071163	16	0.000182547	1.36141e-08	MAP1A
ENSG00000166974	0.350123	0.0147659	62	13	0.256063	0.000540608	63	13	-0.0341663	0.000336777	54	0.0247497	0.000298689	54	2.13512e-33	1.62002e-87	MAPRE2
ENSG00000166986	0.554167	0.000305382	246	20	-0.332801	0.00076669	246	20	-0.000388274	0.000117933	232	0.00348958	0.000144326	232	1e-100	1e-100	MARS1
ENSG00000166997	0.93675	0.695735	8	4	0.387544	0.00128935	8	4	0.0567957	0.00731636	6	-0.102685	0.00288463	6	0.102409	2.11383e-07	CNPY4
ENSG00000167004	0.504792	0.00374052	843	23	-0.0455561	0.00249086	851	23	0.0129423	0.000613172	706	0.0164972	0.000538582	706	1e-100	1.57232e-165	PDIA3
ENSG00000167005	0.229497	0.000898162	111	17	0.192438	0.000110691	111	17	0.0235805	1.56053e-05	106	0.054282	8.02529e-05	106	1.71597e-95	6.59647e-183	NUDT21
ENSG00000167080	-0.187796	0.0982554	8	2	0.391897	0.374839	8	2	0.51807	0.125966	8	0.340854	0.0114636	8	0.00473213	1	B4GALNT2
ENSG00000167085	0.245597	0.00303758	566	23	0.0031147	0.00189988	570	23	0.00545899	0.000439617	514	0.0118862	0.000286747	514	1e-100	5.52851e-05	PHB
ENSG00000167088	0.00490543	0.000476196	65	16	0.117985	0.00076831	65	16	0.0316663	2.8601e-05	58	0.0535725	7.14674e-06	58	1.17597e-13	6.25238e-27	SNRPD1
ENSG00000167107	0.044993	2.49435e-05	104	16	-0.562628	5.03438e-05	106	16	0.0578701	0.000829036	82	-0.0226572	0.000418182	82	0.000730849	4.50944e-132	ACSF2
ENSG00000167110	0.115361	0.00282109	155	20	-0.172308	0.00197675	157	20	0.0560501	0.000144823	126	-0.115409	0.000653907	126	7.42083e-28	8.72336e-31	GOLGA2
ENSG00000167112	0.34235	0.0270378	4	2	0.20338	0.00587015	4	2	NaN	0	0	NaN	0	0	NaN	NaN	TRUB2
ENSG00000167114	-0.219679	5.71679e-05	74	16	-0.00115273	0.000288211	77	16	0.0768994	3.00348e-05	64	0.0501235	7.53886e-05	64	8.36975e-181	1.72947e-44	SLC27A4
ENSG00000167130	0.0206525	0.00171201	26	5	-0.820355	0.000727278	26	5	0.11347	3.66775e-05	26	0.178088	3.39545e-05	26	9.52699e-11	7.55196e-43	DOLPP1
ENSG00000167136	0.174757	0.00352433	30	8	0.0547314	0.0111621	30	8	0.033823	0.00086596	26	0.029473	0.000687893	26	6.17401e-14	1	ENDOG
ENSG00000167165	-0.572913	0.00428039	40	8	0.690666	0.0528233	40	8	0.0224977	0.00549162	38	0.0318684	0.00149659	38	9.23703e-49	3.6089e-20	UGT1A6
ENSG00000167186	-0.176009	1.5995e-05	32	13	-0.591434	0.00729847	32	13	0.0063115	0.00032535	30	-0.0366603	1.46777e-05	30	7.97605e-32	2.81032e-26	COQ7
ENSG00000167193	0.379397	0.00136106	118	16	0.0162454	0.00281552	119	16	0.0479448	0.000341741	98	0.0576957	0.000464609	98	1.40232e-145	5.26685e-12	CRK
ENSG00000167196	-0.360714	0.000376056	16	6	0.194706	0.0407204	16	6	-0.101771	0.000755119	16	-0.0283847	0.00144465	16	1.17362e-21	0.00260334	FBXO22
ENSG00000167202	0.0351178	0.00584934	24	5	0.340724	0.0160432	24	5	-0.0363991	0.00106385	22	-0.00962211	0.00215992	22	0.00114734	1.21893e-12	TBC1D2B
ENSG00000167216	0.179639	5.78021e-06	44	10	0.103387	0.00220305	44	10	-0.0209812	1.39781e-06	44	-0.0523201	0.000449957	44	4.46099e-113	2.50112e-27	KATNAL2
ENSG00000167220	-0.235984	0.000422586	48	13	-0.907228	0.000351896	48	13	0.0116953	0.00050748	44	0.0212694	2.76872e-05	44	2.60517e-68	4.44909e-91	HDHD2
ENSG00000167257	0.00153059	0.000957984	18	6	0.485364	0.00067094	18	6	0.0163907	0.000780638	16	-0.0783785	0.00168138	16	0.733337	6.79992e-25	RNF214
ENSG00000167258	1.56071	0.00304584	8	6	2.10071	0.130828	9	6	NaN	0	2	NaN	0	2	NaN	NaN	CDK12
ENSG00000167280	0.532788	0.570177	4	2	0.106853	0.22523	4	2	NaN	0	0	NaN	0	0	NaN	NaN	ENGASE
ENSG00000167283	0.102497	0.00186943	176	23	0.429961	3.30825e-06	177	23	-0.0181738	0.00160879	166	-0.157069	0.00125979	166	1.50029e-84	1.35945e-202	ATP5MG
ENSG00000167306	0.350843	0.0201194	74	7	0.219581	0.00564822	74	7	0.0132934	0.000670117	60	-0.0045986	0.000645328	60	8.97724e-32	1.31869e-40	MYO5B
ENSG00000167315	0.2535	0.000881347	356	19	-0.126652	0.00132	359	19	0.0207585	0.000211103	328	0.00920051	0.000168136	328	1e-100	1.1931e-234	ACAA2
ENSG00000167323	0.12683	0.000931827	99	20	1.50223	0.000571401	100	20	-0.00515582	0.000265719	86	-0.0987955	0.00062752	86	7.76677e-78	4.72808e-270	STIM1
ENSG00000167325	0.644929	0.00333847	84	10	0.885772	0.00389147	85	10	0.0429623	0.00014375	78	0.0406461	0.000143686	78	1.08833e-90	2.36298e-101	RRM1
ENSG00000167363	0.322725	0.00411665	58	12	-0.627288	0.000644477	58	12	0.0717651	3.88868e-05	50	0.0560217	5.39634e-05	50	7.79126e-36	5.97089e-94	FN3K
ENSG00000167378	0.795087	0.00358118	34	7	-0.334866	0.000128293	34	7	0.0335199	0.00113224	30	0.0181557	0.000849472	30	8.63894e-51	7.7705e-38	IRGQ
ENSG00000167434	-0.0476552	0.000238384	16	5	-0.507631	0.149341	16	5	-0.0595203	0.00100767	16	-0.0704217	4.35246e-05	16	0.931469	0.00211485	CA4
ENSG00000167460	-0.10801	0.00692446	1023	23	0.146475	0.00658222	1036	23	-0.00281208	0.000385972	920	0.0133744	0.000437224	920	9.65791e-213	2.19819e-299	TPM4
ENSG00000167461	0.25513	0.00169332	375	23	-0.285374	0.00174459	376	23	0.0172697	0.000271347	360	0.0274627	0.000270003	360	1e-100	1e-100	RAB8A
ENSG00000167468	0.0307746	0.00128388	81	19	-0.308828	0.000189862	82	19	0.0405744	2.09777e-05	70	0.0255918	1.43239e-05	70	0.0852506	1.81006e-127	GPX4
ENSG00000167491	0.186472	0.00117297	12	7	0.0784138	0.0507166	13	7	0.0555935	0.00061521	6	-0.0331779	0.000324546	6	1.92613e-06	0.488023	GATAD2A
ENSG00000167508	-0.0577824	0.00545064	48	9	-0.0460098	0.0114318	48	9	0.093301	0.000356995	38	-0.0261557	0.000682018	38	2.43318e-18	1	MVD
ENSG00000167515	-0.0818234	0.000304493	10	4	-0.649388	0.117545	10	4	0.115888	0.00140815	10	0.114496	0.00134021	10	1.05007e-08	0.000302548	TRAPPC2L
ENSG00000167526	0.0663259	0.000406782	437	23	-0.434882	0.000790851	445	23	0.0317929	0.000175093	384	0.0265795	0.000137494	384	9.86907e-126	1e-100	RPL13
ENSG00000167553	0.021906	0.000478724	1802	22	0.396679	0.00533401	1803	22	0.044801	0.00032162	1790	0.0207937	0.000382402	1790	8.46776e-221	1e-100	TUBA1C
ENSG00000167578	0.312293	0.00134062	132	7	-0.29063	0.00180796	132	7	0.0267734	0.000207974	132	0.0246191	0.000179153	132	7.01395e-139	9.98069e-129	RAB4B
ENSG00000167588	0.583676	0.0679296	8	2	0.609832	0.0399803	8	2	-0.0249002	0.00186683	8	-0.0108514	0.00206155	8	0.00141788	0.000179798	GPD1
ENSG00000167600	0.45628	5.32719e-05	109	21	-1.62134	0.000312418	110	21	0.111924	7.07915e-06	92	0.0100151	4.887e-05	92	2.11175e-223	3.89125e-275	CYP2S1
ENSG00000167632	-0.442992	0.00185426	24	9	-0.630856	0.00862478	26	9	0.0817056	0.000672482	18	0.0770407	0.000322131	18	2.7019e-35	1.83026e-24	TRAPPC9
ENSG00000167641	-0.170073	0.143266	6	2	0.663754	0.156875	6	2	0.0230917	0.000843949	6	0.0608078	0.000492249	6	1	0.0676371	PPP1R14A
ENSG00000167642	1.3384	0.000326917	16	9	0.946754	0.00142396	17	9	-0.0384429	0.000262554	10	-0.0648503	9.80582e-05	10	7.70633e-35	2.36372e-27	SPINT2
ENSG00000167653	-0.102845	0.00380867	45	15	-1.53045	0.00843587	45	15	-0.0852402	0.000636839	38	0.0489518	0.000289842	38	0.419033	2.08994e-58	PSCA
ENSG00000167656	-1.67422	0.0162406	74	11	-0.264014	0.00866522	74	11	0.0714048	0.000116646	66	-0.0366826	0.00261678	66	8.2336e-85	1.00162e-34	LY6D
ENSG00000167657	0.287543	0.0793091	17	10	0.723946	0.0293978	17	10	0.0549129	0.00154923	10	0.0225307	0.00133735	10	0.0196504	1.5265e-11	DAPK3
ENSG00000167658	0.0792532	0.00220894	2320	23	0.103357	0.00571291	2330	23	0.0161683	0.000490161	2178	0.0233617	0.000538468	2178	1e-100	1e-100	EEF2
ENSG00000167671	-0.417055	0.000454953	22	9	0.554893	0.000132738	22	9	-0.221537	0.00021442	20	0.172678	9.83832e-05	20	3.73766e-29	5.82535e-51	UBXN6
ENSG00000167674	0.297071	0.0063574	94	14	0.360956	0.00467121	98	14	0.0976984	0.000535989	58	0.103523	0.000672568	58	1.18328e-43	1.91886e-66	HDGFL2
ENSG00000167676	-1.47912	0.0547984	79	13	-0.359767	0.0231323	80	13	0.0429072	0.000510369	66	-0.000869109	0.0015327	66	1.50432e-65	1.06857e-34	PLIN4
ENSG00000167695	0.520038	0.0260609	6	3	0.192794	0.10055	6	3	0.112871	0.00155034	4	-0.0683672	0.000100119	4	0.0059821	0.48355	TLCD3A
ENSG00000167699	-0.423551	0.00723209	234	16	-0.63564	0.00945154	236	16	0.0112308	0.000499111	194	0.0309264	0.000326982	194	4.18275e-182	2.83511e-208	GLOD4
ENSG00000167701	-0.273291	0.00198147	24	6	-0.793003	0.012815	24	6	0.0896147	3.67445e-06	24	0.0893804	3.67362e-06	24	6.61947e-22	1.97532e-21	GPT
ENSG00000167711	0.414901	0.00127201	14	4	-0.173692	0.00732051	14	4	-0.0192468	0.000672926	14	-0.0220904	0.00077128	14	1.44051e-21	6.25702e-05	SERPINF2
ENSG00000167721	-0.000673134	0.0122332	12	8	0.288687	0.00222747	13	8	0.0691888	3.93635e-06	8	0.0689709	3.94114e-06	8	0.253222	6.08843e-09	TSR1
ENSG00000167755	-0.714441	0.00980501	42	11	-0.425448	0.000264826	43	11	0.0314308	0.000417884	36	-0.0100648	0.000513217	36	3.46328e-39	5.48655e-67	KLK6
ENSG00000167759	-0.680968	0.00175625	107	18	0.320814	0.0153705	108	18	0.000861407	0.000346328	90	-0.0413154	0.000631614	90	5.73475e-166	2.7211e-55	KLK13
ENSG00000167767	-1.24308	0.00368712	60	13	0.548492	0.00582657	63	13	0.00488646	0.00262214	44	-0.0214727	0.00756202	44	3.59288e-106	3.6671e-51	KRT80
ENSG00000167768	-0.745192	0.00819891	104	7	-0.50243	0.00636222	104	7	0.000929598	0.000667962	104	0.0380371	0.000706186	104	5.1598e-105	8.36778e-98	KRT1
ENSG00000167770	0.0110789	0.00109531	246	20	0.0139485	0.000418376	246	20	0.0296034	0.000304283	224	0.0269156	0.000182271	224	9.01468e-13	2.26556e-14	OTUB1
ENSG00000167792	-0.100109	0.00649299	196	16	-0.59863	0.00880423	198	16	0.0383958	0.000693288	164	0.0677194	0.000686386	164	8.70578e-61	1.28202e-187	NDUFV1
ENSG00000167815	0.0554729	0.00101118	1063	23	-0.461448	0.00177861	1065	23	-0.00138072	0.000154136	1018	0.0108107	0.000170383	1018	1e-100	1e-100	PRDX2
ENSG00000167861	1.54064	0.000114911	51	16	-1.02338	0.00112221	52	16	0.0555955	3.14078e-05	38	0.0634515	7.7456e-05	38	8.95578e-157	1.26889e-88	HID1
ENSG00000167862	0.806497	0.00617173	23	11	-0.146783	0.0160436	23	11	-0.0460142	0.00300621	14	-0.373273	0.00240168	14	6.31923e-29	6.81208e-08	MRPL58
ENSG00000167863	0.053821	0.00363167	347	17	-1.33864	0.00985031	347	17	0.0146103	0.000319015	322	0.0325908	0.000190233	322	4.07363e-26	1e-100	ATP5PD
ENSG00000167880	-1.07399	0.000750924	1218	22	0.566723	0.00409351	1221	22	-0.0175481	0.000259898	980	-0.00833816	0.00057402	980	1e-100	1e-100	EVPL
ENSG00000167881	1.40815	0.0011275	176	11	0.0152062	0.00804655	177	11	0.0136904	0.00112864	158	-0.0163915	0.000931423	158	1e-100	8.86122e-05	SRP68
ENSG00000167900	1.07484	0.10214	14	2	1.37228	0.132707	14	2	0.0240238	0.00259755	14	0.00118925	0.00244318	14	6.4137e-08	1.28661e-08	TK1
ENSG00000167916	-0.35097	0.0160494	110	5	0.0917925	0.00337355	110	5	0.00137723	0.000922097	110	-0.0488752	0.00142349	110	2.3553e-54	7.28257e-51	KRT24
ENSG00000167925	0.578437	0.0151614	36	9	0.13315	0.01689	36	9	-0.068761	0.000365038	34	-0.00237706	0.00197895	34	4.23323e-27	2.77394e-06	GHDC
ENSG00000167930	0.503544	0.0196423	6	2	0.134562	0.00871214	6	2	0.168289	0.000653532	6	-0.0236321	0.00468218	6	0.00935587	0.041987	FAM234A
ENSG00000167962	0.0399679	0.000920873	24	9	0.840609	0.00306151	25	9	0.194152	0.000652042	18	0.169009	0.000628487	18	1.32481e-19	1.24832e-34	ZNF598
ENSG00000167965	0.368396	0.218804	18	8	1.25489	0.089955	18	8	0.0181872	0.086253	16	0.218985	0.00755175	16	0.066519	4.77672e-11	MLST8
ENSG00000167969	0.118787	0.00323302	98	12	-1.53121	0.000273326	98	12	0.0090961	0.00013829	94	-0.00211511	0.00013974	94	2.72463e-34	2.16971e-307	ECI1
ENSG00000167978	0.174265	0.0155724	132	10	0.13456	0.0113292	136	10	0.0252081	0.0019838	102	-0.0240101	0.00189086	102	1.33248e-25	3.42513e-35	SRRM2
ENSG00000167986	0.206877	0.000921243	365	20	0.200036	0.00333266	365	20	0.0161159	0.000307481	334	0.0280536	0.000309379	334	1e-100	1.17968e-194	DDB1
ENSG00000167996	-0.00995638	0.000349488	170	19	0.681405	0.000726816	171	19	0.111543	0.000114133	166	0.0149858	0.000162505	166	6.73047e-179	1.4419731681391e-310	FTH1
ENSG00000168003	0.0233057	0.00499821	116	15	0.956582	0.00174385	117	15	0.0157482	0.000558623	96	0.0274831	0.000546065	96	1	2.24425e-221	SLC3A2
ENSG00000168028	0.163673	0.00320437	297	12	-0.0168599	0.00532903	297	12	-0.0128163	0.00157128	294	0.0539187	0.00160246	294	1.83447e-177	4.14092e-39	RPSA
ENSG00000168036	-0.252069	0.0045645	635	23	0.107983	0.00723176	636	23	0.0181193	0.000381775	598	0.017594	0.000541342	598	1e-100	8.55438e-104	CTNNB1
ENSG00000168040	0.11239	0.00881729	14	6	0.213676	0.0154565	14	6	-0.0176059	0.000257973	14	-0.133549	0.00322407	14	0.000920079	1.02972e-07	FADD
ENSG00000168066	0.589429	0.00640667	91	14	0.723456	0.010628	92	14	0.00921924	0.000927643	70	-0.00806992	0.00104757	70	9.26964e-94	8.24121e-90	SF1
ENSG00000168071	1.14422	0.424397	10	4	0.181699	0.808613	10	4	0.0548548	0.0238816	8	0.197142	0.00105009	8	0.00226626	1	CCDC88B
ENSG00000168078	0.775068	0.00556289	8	2	1.56824	0.000229606	8	2	0.0164423	0.000146268	8	0.0520862	0.00684534	8	5.19446e-08	5.61467e-10	PBK
ENSG00000168090	0.206405	1.32007e-05	53	20	0.189775	0.00045854	54	20	0.311794	6.5342e-05	44	0.0175465	9.07275e-05	44	2.07142e-59	6.8617e-61	COPS6
ENSG00000168092	0.155107	0.00338962	61	14	-0.513152	0.00242779	61	14	-0.0412177	0.000128505	58	0.0304233	0.000251671	58	7.75394e-35	2.38802e-72	PAFAH1B2
ENSG00000168118	0.113621	0.00188304	50	11	-0.213937	0.00132074	50	11	-0.0281774	0.000419334	48	-0.0254022	9.17631e-06	48	7.48876e-31	1.28098e-36	RAB4A
ENSG00000168143	-0.191271	0.0139518	30	4	0.603543	0.0109065	30	4	0.0364177	1.29165e-05	30	0.0369746	1.33006e-05	30	1.21652e-10	2.08575e-22	FAM83B
ENSG00000168172	-0.150489	0.00748814	50	11	0.374257	0.00672572	53	11	-0.0393661	0.00291976	38	-0.0983516	0.00157806	38	6.87334e-10	2.29988e-50	HOOK3
ENSG00000168216	0.195364	0.00080571	14	7	0.629106	1.38483e-05	16	7	0.00985904	0.00335322	6	-0.0231975	0.00887639	6	0.00153011	7.09794e-05	LMBRD1
ENSG00000168234	-0.229595	0.00198888	4	1	1.08007	1.53282e-05	4	1	0.0626586	0.00043691	4	-0.304286	4.97079e-05	4	0.00109565	1.06279e-10	TTC39C
ENSG00000168256	0.469948	0.044714	10	3	0.17782	0.00149325	10	3	0.0256761	0.00173097	10	0.126583	7.97607e-05	10	0.000427699	0.0113763	NKIRAS2
ENSG00000168259	-0.18196	0.00036118	162	13	0.267385	0.00249802	166	13	0.0187932	0.000317361	146	-0.0392991	0.000243953	146	3.0566e-228	1.64656e-147	DNAJC7
ENSG00000168264	0.288887	0.0099311	58	11	0.552781	0.00852116	59	11	0.0820299	0.000519392	50	0.0390521	0.00102	50	3.31449e-22	9.57566e-51	IRF2BP2
ENSG00000168275	0.233637	0.00620954	50	9	-1.40405	0.000201628	50	9	0.00922309	0.000494037	44	0.124032	0.00034767	44	6.55795e-26	8.73691e-136	COA6
ENSG00000168282	0.699054	0.00385504	6	2	0.729381	0.463861	6	2	0.0377797	0.00387434	6	0.123319	0.000604444	6	2.94136e-08	0.39522	MGAT2
ENSG00000168291	0.0154216	0.00641915	151	16	-0.661708	0.0173619	152	16	-0.0322146	0.000227513	114	0.0265962	0.000421174	114	1.85361e-10	2.25903e-114	PDHB
ENSG00000168298	0.514186	0.00322384	542	23	-0.0592011	0.00226825	551	23	0.0444151	0.000252936	500	0.0432511	0.000229778	500	1e-100	4.34318e-217	H1-4
ENSG00000168374	0.36138	0.00131417	505	22	-0.311711	0.00170503	506	22	0.0412106	0.000171507	496	0.0348148	0.000144627	496	1e-100	1e-100	ARF4
ENSG00000168385	0.0017334	0.000512709	336	21	-0.0577955	0.000544835	338	21	0.00949607	0.000191698	300	0.0249177	0.000226805	300	1.11885e-06	1.69631e-226	SEPTIN2
ENSG00000168386	0.133156	0.0351286	52	9	0.149662	0.00766084	53	9	0.081301	0.00273701	32	-0.036528	0.00224942	32	0.319215	3.26701e-20	FILIP1L
ENSG00000168393	0.835404	0.0028645	97	19	0.264413	0.00353561	97	19	0.0430381	0.000552699	84	-0.0378631	0.000603219	84	8.14595e-144	1.4663e-81	DTYMK
ENSG00000168394	0.523361	0.010432	32	5	0.41102	0.00957116	32	5	0.0332626	0.00121518	32	0.0511731	0.00117798	32	9.30454e-25	8.8162e-21	TAP1
ENSG00000168397	0.300344	1.64605e-05	26	13	0.55407	0.0014564	27	13	0.0473286	0.00249172	24	0.0713208	0.0019862	24	2.31684e-17	8.30613e-37	ATG4B
ENSG00000168404	-0.177418	0.000707537	10	3	0.13396	0.000638686	10	3	0.0567994	0.00100686	10	0.0357878	0.00090323	10	7.53106e-12	2.01074e-06	MLKL
ENSG00000168434	0.136149	0.0346073	18	5	-0.12843	0.0118999	18	5	-0.0263771	0.00040526	16	-0.0027358	0.000182192	16	0.00935495	0.000734065	COG7
ENSG00000168438	0.171586	0.0473246	12	3	0.612976	0.00515366	12	3	-0.00868823	0.00041144	12	-0.0616578	0.00216234	12	0.0776012	8.83427e-16	CDC40
ENSG00000168439	0.153036	0.00124008	732	23	0.16702	0.00149736	739	23	0.0387024	0.000257878	646	0.0389562	0.000239921	646	1e-100	1e-100	STIP1
ENSG00000168461	0.443568	4.38223e-05	42	11	-0.128384	0.0020994	42	11	0.00418997	0.000147195	40	0.0290589	0.000115194	40	3.56004e-85	9.2438e-25	RAB31
ENSG00000168488	-0.934195	2.09408e-05	86	12	0.256822	0.00805545	87	12	0.0933195	2.11571e-05	72	0.0946424	2.14447e-05	72	1.2327008120358e-310	4.19198e-28	ATXN2L
ENSG00000168496	0.765519	0.00766417	107	14	0.678341	0.0108978	108	14	0.0346906	0.000519823	86	0.0780106	0.000100485	86	6.49218e-109	5.52946e-84	FEN1
ENSG00000168497	-0.835979	0.000424577	175	23	-0.446227	1.45995e-06	177	23	0.00439217	7.02725e-05	146	0.0385095	0.000153917	146	1e-100	2.61731e-234	CAVIN2
ENSG00000168522	-0.346114	5.62209e-05	58	16	-0.0844375	0.000362429	59	16	-0.105036	8.03542e-05	52	0.0565781	0.000260297	52	1.02349e-118	3.17423e-68	FNTA
ENSG00000168538	-0.0579786	0.00288908	16	9	-0.312373	0.00150631	17	9	0.0269931	0.00101498	10	-0.0282475	0.0002587	10	0.000199706	5.28372e-18	TRAPPC11
ENSG00000168542	-0.722279	0.00111658	155	20	-0.342337	0.000416824	158	20	-0.0371559	0.000153421	132	0.0307771	0.000228042	132	6.84288e-247	4.22848e-292	COL3A1
ENSG00000168564	0.304279	0.0015038	75	14	-0.0872378	0.00129873	78	14	0.0421452	0.000657589	54	-0.02612	0.000922543	54	9.61527e-80	4.54234e-18	CDKN2AIP
ENSG00000168610	-0.00911485	0.00415774	157	13	0.277522	0.00922236	157	13	0.0280415	0.000735691	144	0.0267032	0.000606616	144	1.90346e-09	7.46532e-74	STAT3
ENSG00000168615	0.529365	0.00126853	26	5	0.280132	0.00793577	26	5	-0.0087064	0.00110358	18	-0.0211825	0.00119645	18	6.12723e-36	2.04774e-16	ADAM9
ENSG00000168653	-0.035185	0.00109056	111	18	-1.23563	0.00239098	111	18	0.0376952	3.26402e-07	94	-0.0325408	2.20275e-05	94	2.97759e-43	2.65973e-156	NDUFS5
ENSG00000168672	0.348009	0.00428485	32	13	-0.43214	0.00397183	33	13	-0.0537591	2.10544e-05	26	0.00709871	0.00113218	26	1.22458e-25	7.43089e-36	LRATD2
ENSG00000168710	0.00526008	0.0058726	105	17	-0.641073	0.00669257	108	17	0.0206381	0.000454492	86	0.0433201	0.000220937	86	0.255311	4.3033e-105	AHCYL1
ENSG00000168724	0.30462	2.4039e-05	16	3	0.337586	0.00984276	16	3	-0.0424724	6.68138e-07	16	-0.042696	6.69083e-07	16	1.02214e-29	8.80591e-10	DNAJC21
ENSG00000168743	0.00871486	0.00922067	18	9	0.303203	0.015999	19	9	-0.097564	0.00327211	12	0.00215138	0.000395594	12	0.00392615	1.93733e-08	NPNT
ENSG00000168807	-0.202913	0.000132254	120	16	-0.822817	0.000614487	120	16	0.0541046	2.12558e-05	116	0.0138348	6.86895e-05	116	2.38296e-198	5.14303e-214	SNTB2
ENSG00000168818	-0.146749	0.0203523	24	5	-0.312957	0.0778363	24	5	-0.0488478	0.0024532	24	0.00125409	0.00119315	24	0.0186049	7.16381e-05	STX18
ENSG00000168827	0.0294429	0.000599968	222	19	0.381338	0.00131749	223	19	-0.00908454	4.51429e-06	210	-0.0148508	3.37229e-06	210	7.0445e-61	2.13435e-232	GFM1
ENSG00000168872	0.0130607	0.00498338	34	9	0.151345	0.000210338	34	9	0.0297826	1.86554e-05	32	0.014332	0.00059858	32	0.859374	8.53165e-31	DDX19A
ENSG00000168883	0.237932	0.00191181	55	14	0.570188	0.000853589	57	14	0.0296817	0.000276117	40	0.0362367	0.000298632	40	3.89017e-44	8.83403e-100	USP39
ENSG00000168894	0.697468	0.0681981	10	2	0.319879	0.00547582	10	2	0.34321	1.03233e-06	10	-0.178247	0.00240811	10	0.0105915	5.68259e-11	RNF181
ENSG00000168906	0.156966	0.00153486	173	19	0.487946	0.00303186	174	19	0.033248	0.000210621	150	-0.0639903	6.60172e-05	150	8.90501e-100	3.67515e-180	MAT2A
ENSG00000168907	-0.00576632	0.0210928	6	2	-0.673796	0.143462	6	2	0.0566646	6.48971e-05	6	-0.0671494	7.57887e-05	6	1	0.0558394	PLA2G4F
ENSG00000168924	0.190137	0.00141852	523	23	-0.729202	0.00287043	531	23	-0.00327393	0.000251482	448	0.0429537	0.000155039	448	1e-100	1e-100	LETM1
ENSG00000168938	0.0344112	0.00316959	38	14	0.664554	0.00300475	39	14	-0.00320829	0.000105562	32	0.00916194	0.000172418	32	0.0012817	1.07386e-45	PPIC
ENSG00000168952	0.0782477	0.0533138	6	2	0.597709	3.46883e-05	6	2	-0.180675	0.000842437	6	0.0172418	0.000113065	6	0.199492	4.03979e-13	STXBP6
ENSG00000168958	0.0387089	0.0379829	34	12	-0.0609352	0.0253845	34	12	-0.0394915	0.00116416	32	-0.015207	0.00244762	32	0.136859	0.573993	MFF
ENSG00000168961	0.169965	0.00434116	46	10	0.0951704	0.0016887	50	10	0.0467916	0.000206369	32	0.0216205	0.000439917	32	5.56797e-16	5.54004e-16	LGALS9
ENSG00000169019	0.0699295	0.00172798	26	9	0.21499	4.38224e-05	26	9	0.0307193	0.000186383	26	-0.00100513	0.000124472	26	0.000422522	2.24336e-46	COMMD8
ENSG00000169020	0.177318	0.00111073	139	23	-0.991131	0.00340503	141	23	0.0502389	0.000148612	122	-0.0638994	5.84013e-05	122	4.64946e-93	7.96156e-174	ATP5ME
ENSG00000169021	0.0746595	0.000944626	360	23	-1.15788	0.00189721	363	23	-0.0131551	0.000298509	324	0.00555583	0.000198671	324	2.55617e-196	1e-100	UQCRFS1
ENSG00000169032	0.15527	0.00358406	38	7	0.276808	0.0002381	38	7	-0.0246131	0.000171867	34	0.0265833	0.00137315	34	3.28255e-20	3.61242e-33	MAP2K1
ENSG00000169035	-1.66001	0.230512	12	5	0.414221	0.0896117	12	5	-0.0112602	0.00140673	10	-0.0784145	0.00216372	10	6.83265e-07	0.000672994	KLK7
ENSG00000169045	0.30586	0.00294383	204	7	0.546538	0.00554709	204	7	0.013096	0.000577193	204	-0.00792872	0.000542833	204	1.26992e-178	4.32869e-199	HNRNPH1
ENSG00000169057	-0.0591654	0.00994487	85	17	-0.488987	1.69247e-06	88	17	-0.00252794	0.00078967	72	-0.0229899	0.0019518	72	1.38356e-05	1.07695e-73	MECP2
ENSG00000169067	-0.395594	0.141142	292	8	0.0714998	0.0496509	292	8	-0.0735848	0.0247936	290	-0.057701	0.0260529	290	2.16825e-33	4.7943e-14	ACTBL2
ENSG00000169084	0.560058	0.14272	6	4	-0.178222	0.55046	7	4	-0.0211297	0.00497703	4	0.016246	0.00434161	4	0.061622	1	DHRSX
ENSG00000169093	-0.252557	0.000873439	28	7	0.423559	0.00924123	29	7	0.0103658	0.000891392	26	-0.00163097	0.000285506	26	4.651e-35	6.33724e-20	ASMTL
ENSG00000169100	0.880364	0.00128931	1054	15	0.421044	0.00147467	1054	15	6.19419e-05	0.00013576	1050	0.00614795	0.000258838	1050	1e-100	1e-100	SLC25A6
ENSG00000169129	-0.381938	0.0355062	18	5	-0.0308023	0.0394095	18	5	0.426984	0.00129402	14	0.476624	0.00208532	14	2.67463e-12	1.24788e-08	AFAP1L2
ENSG00000169139	0.0337782	0.000947673	64	10	0.0812174	0.000433563	64	10	0.0129152	3.40229e-05	62	0.00100882	4.14889e-05	62	7.23114e-06	5.101e-42	UBE2V2
ENSG00000169213	0.263412	0.0039547	40	4	-0.135432	0.00405512	40	4	-0.00101709	0.000272111	40	-0.00136511	0.000430581	40	2.37529e-27	6.11788e-16	RAB3B
ENSG00000169217	0.389419	0.00876385	12	3	0.649071	0.000146451	12	3	-0.0406387	5.29958e-06	12	0.0313499	7.95926e-06	12	3.70682e-08	3.91249e-21	CD2BP2
ENSG00000169221	2.62379	0.783375	12	6	0.205462	0.0683529	12	6	0.342299	0.0651118	10	0.289879	0.0422098	10	6.0428e-06	1	TBC1D10B
ENSG00000169223	0.308348	0.00104155	238	20	0.60192	0.000397283	238	20	-0.00841513	0.000304201	224	-0.0222132	0.000274922	224	2.218418195147e-311	1e-100	LMAN2
ENSG00000169228	0.28634	0.017404	23	11	-0.0188902	0.00297981	23	11	0.262291	3.35605e-05	14	0.260356	3.41432e-05	14	1	5.84507e-17	RAB24
ENSG00000169242	0.891741	0.0111686	11	10	0.840514	0.0029246	12	10	NaN	0	2	NaN	0	2	NaN	NaN	EFNA1
ENSG00000169251	0.05105	0.0117769	31	10	0.0410969	0.0442183	31	10	-0.000199913	0.00187736	24	0.00296384	0.00053293	24	0.106873	1	NMD3
ENSG00000169288	0.107077	0.0043161	60	12	-0.157446	0.000745469	60	12	0.0515994	0.000287358	50	0.0590087	0.000277845	50	1.54514e-07	4.16107e-72	MRPL1
ENSG00000169299	-0.22657	0.00147294	342	16	0.411033	0.0022184	342	16	0.00781536	0.000164225	316	0.00649703	0.00010899	316	1.65651e-305	1e-100	PGM2
ENSG00000169359	0.451149	0.0144136	22	9	0.0336166	0.00314649	23	9	0.0751054	0.000219399	20	-0.0950075	1.81168e-05	20	7.34147e-12	1.17419e-09	SLC33A1
ENSG00000169375	0.650753	0.00313985	46	9	0.521613	0.00259227	48	9	0.0408517	0.000828386	38	-0.0275707	0.00145361	38	1.14681e-62	8.53395e-68	SIN3A
ENSG00000169385	-0.0847612	0.00294215	140	15	-0.163892	0.001483	140	15	0.0323886	7.28009e-06	132	0.0314089	7.2556e-06	132	2.14035e-53	1.23051e-100	RNASE2
ENSG00000169397	-0.166605	0.00221945	141	22	-0.0654849	0.000429532	143	22	0.0374537	0.000386123	122	0.0369026	0.000216071	122	3.11987e-106	5.54395e-126	RNASE3
ENSG00000169398	0.363764	0.00276383	32	6	0.0888168	0.000437939	32	6	0.0559387	0.000111701	26	-0.0166328	0.000469694	26	3.24293e-26	4.64504e-24	PTK2
ENSG00000169436	-0.0508786	0.0909544	8	3	-0.573343	0.179085	8	3	0.159648	0.521049	8	0.0202628	0.624023	8	1	0.430479	COL22A1
ENSG00000169439	0.986784	0.395464	6	4	-0.406771	0.0196936	7	4	0.184916	0.00856504	4	0.123321	0.0187852	4	0.127702	0.00335766	SDC2
ENSG00000169469	-0.99897	0.00121918	117	16	-0.0120922	0.000734964	117	16	0.00684325	9.84631e-07	110	0.0169389	1.17813e-06	110	3.26452e-170	3.32529e-20	SPRR1B
ENSG00000169474	-2.32046	0.000222196	114	20	-0.270728	0.000932403	116	20	-0.0304281	1.7151e-05	100	-0.0652619	9.37777e-06	100	2.30666e-283	5.30665e-98	SPRR1A
ENSG00000169499	0.535212	0.0562131	16	6	0.339394	0.0351734	16	6	0.0147414	7.50041e-05	16	-0.0145128	0.000178666	16	1.56794e-06	9.52092e-06	PLEKHA2
ENSG00000169504	-0.147038	0.000851892	222	18	0.0832362	0.000807861	222	18	0.00966137	0.000207269	206	0.0116471	0.000313463	206	5.57652e-200	4.35788e-106	CLIC4
ENSG00000169515	-0.600716	0.0142962	4	3	-1.08626	0.0052427	6	3	NaN	0	0	NaN	0	0	NaN	NaN	CCDC8
ENSG00000169564	0.148105	0.00112432	479	23	-0.110289	0.000639241	481	23	0.0135551	0.000519645	458	0.00538775	0.000301878	458	1e-100	1e-100	PCBP1
ENSG00000169567	-0.0170766	0.000238914	86	19	0.0706708	0.000442246	86	19	0.0123705	6.99982e-06	74	0.0276604	4.00643e-07	74	1.14597e-29	2.29315e-31	HINT1
ENSG00000169583	-0.916007	0.0113441	112	14	-0.0852137	0.00414686	112	14	-0.0160147	0.000404594	96	0.0485422	0.00132711	96	1.69741e-109	3.30754e-43	CLIC3
ENSG00000169599	0.0636913	0.153557	12	4	-0.432728	0.0140625	12	4	-0.00865992	0.000129554	12	-0.0094936	0.000126663	12	1	4.3205e-07	NFU1
ENSG00000169605	-0.0338693	0.00472602	989	23	-2.79301	0.0194028	990	23	-0.0502158	0.000740572	948	-0.00202381	0.000146485	948	4.24809e-11	1e-100	GKN1
ENSG00000169627	0.282605	2.50512e-07	24	5	-0.203495	3.02887e-06	24	5	0.0984245	4.99975e-05	24	0.0356469	5.09835e-05	24	1.4127e-33	4.49177e-39	BOLA2B
ENSG00000169641	-0.350791	0.000872829	34	6	0.28823	0.0034721	34	6	0.133511	0.00119197	26	0.016289	0.000983831	26	1.23456e-45	3.87218e-28	LUZP1
ENSG00000169682	-1.12648	0.169831	12	8	0.652298	0.335762	13	8	0.235636	0.0504189	8	0.214747	0.135197	8	1.45964e-07	0.2351	SPNS1
ENSG00000169692	0.695305	0.0182122	16	3	1.04814	0.00665579	16	3	-0.0324973	0.00215061	16	-0.0232601	0.000490574	16	2.68077e-13	2.6585e-19	AGPAT2
ENSG00000169696	0.245569	0.00789238	48	12	-0.234541	0.000533135	50	12	-0.0180885	8.18627e-05	38	-0.0206059	8.15827e-05	38	1.78886e-24	7.31043e-59	ASPSCR1
ENSG00000169710	-0.0657821	0.00127911	1024	23	0.165241	0.00243208	1028	23	-0.0012305	0.000345708	922	0.0044634	0.00043958	922	1e-100	1e-100	FASN
ENSG00000169714	0.107935	0.0158005	211	16	0.276866	0.00821788	219	16	0.0044053	0.000511141	156	-0.0128208	0.000936023	156	3.3666e-24	4.15108e-127	CNBP
ENSG00000169718	0.16744	0.0120609	12	6	-0.231895	0.00858976	13	6	-0.0776525	0.000831882	10	-0.246721	7.85073e-05	10	3.12863e-05	1	DUS1L
ENSG00000169727	0.332129	0.00135945	181	19	-0.00502041	0.00195842	181	19	-0.0537192	0.000325469	160	-0.0363364	0.00029386	160	3.10257e-238	1.91796e-15	GPS1
ENSG00000169738	0.00986585	0.00148153	278	23	-0.857559	0.00390478	281	23	5.00829e-05	0.000389208	240	-0.0030553	0.000259462	240	0.00121214	1e-100	DCXR
ENSG00000169756	0.0172983	0.000406765	74	14	0.0768774	5.1786e-05	75	14	-0.00402746	0.000193431	72	0.0894282	1.11233e-05	72	7.35781e-11	3.83056e-24	LIMS1
ENSG00000169764	0.0702518	0.0001667	228	16	-0.204261	0.012754	229	16	0.101952	0.000430331	198	0.0937912	0.000465071	198	7.94903e-52	1.18634e-106	UGP2
ENSG00000169813	0.359432	0.00228725	311	22	0.416496	0.00273062	314	22	0.00956945	0.000212133	282	0.0889137	0.00020387	282	9.00254e-302	2.21476e-275	HNRNPF
ENSG00000169814	0.232401	0.0400961	25	10	-0.691193	0.00659892	25	10	0.0217483	0.000739209	20	0.00110386	0.00128159	20	0.000123021	6.68736e-29	BTD
ENSG00000169851	1.24148	0.0118706	4	2	1.05251	0.00425527	4	2	NaN	0	0	NaN	0	0	NaN	NaN	PCDH7
ENSG00000169871	0.715998	0.00380074	53	15	0.220451	0.000477771	56	15	0.0669969	0.000747314	34	0.0474521	0.00088555	34	3.89024e-69	3.11596e-34	TRIM56
ENSG00000169895	0.1296	0.00545001	66	12	0.00727849	0.00138561	68	12	-0.00507306	0.000232707	58	0.680025	2.55059e-06	58	5.21025e-22	2.48424e-85	SYAP1
ENSG00000169896	-0.0544053	0.00491294	80	11	-0.321233	0.00194515	81	11	-0.0151103	0.000525807	78	0.0297625	0.000602357	78	3.88771e-05	1.97135e-95	ITGAM
ENSG00000169905	-0.0229111	0.00139456	6	2	0.110628	0.0147185	6	2	-0.0791719	5.22024e-05	6	0.0806126	0.00161098	6	0.0679483	1	TOR1AIP2
ENSG00000169919	0.179205	0.0129708	66	11	0.338392	0.0167428	67	11	0.0247639	0.000707487	50	0.00853047	0.000666071	50	9.93598e-16	7.77331e-31	GUSB
ENSG00000169976	1.02192	0.00034421	34	11	1.01789	0.000277899	34	11	0.245277	4.39993e-06	34	0.0161742	9.52277e-05	34	2.36771e-55	1.20471e-86	SF3B5
ENSG00000170017	0.257696	0.00283944	72	9	-0.189729	4.84229e-06	72	9	-0.00863353	0.000325561	64	0.0318301	0.000323263	64	1.94868e-57	6.32162e-71	ALCAM
ENSG00000170027	-0.0483687	0.00188249	1352	23	0.0342999	0.0048023	1356	23	-0.0125067	0.000937401	1304	-0.0162951	0.00101147	1304	6.14952e-119	4.18857e-113	YWHAG
ENSG00000170142	0.908627	0.120905	6	2	0.975924	0.267276	6	2	-0.0419719	0.000315492	6	-0.0452321	0.00029431	6	0.00586449	0.0239687	UBE2E1
ENSG00000170144	0.410264	0.00731263	315	20	0.363792	0.00586645	318	20	0.019141	0.000280455	268	0.0197952	0.000300753	268	5.91875e-221	1.31915e-223	HNRNPA3
ENSG00000170242	-0.286707	0.000311681	96	15	-0.34731	0.000437425	98	15	0.0189966	0.00130695	70	-0.0154709	0.00191173	70	2.32733e-78	1.69326e-73	USP47
ENSG00000170248	0.0433396	0.00128505	704	22	-0.208534	0.000535132	706	22	0.0298959	0.000191036	632	0.0288095	0.000200463	632	1.49986e-18	1e-100	PDCD6IP
ENSG00000170266	0.537472	0.0515634	44	7	0.410146	0.025835	44	7	0.0379661	0.000633435	44	0.0222881	0.000474462	44	1.62012e-17	4.42831e-19	GLB1
ENSG00000170275	0.23261	0.00541825	32	11	0.909935	1.24309e-07	32	11	0.0387966	0.000144537	30	-0.00538171	0.000284071	30	4.03256e-15	4.44192e-51	CRTAP
ENSG00000170296	-1.45948	0.00670377	10	3	0.428253	0.00989194	10	3	-0.0239993	0.000938653	10	0.0403809	0.00155835	10	3.9351e-14	5.62459e-07	GABARAP
ENSG00000170310	-0.214955	0.00580211	22	7	-0.148354	0.013942	22	7	-0.0518453	3.37729e-05	20	-0.0980319	5.95062e-05	20	1.03798e-08	0.290122	STX8
ENSG00000170312	0.962653	0.000844456	38	7	1.13172	0.0149409	38	7	-0.0336862	0.000503342	36	-0.0486123	0.000376686	36	1.6492e-90	1.12455e-38	CDK1
ENSG00000170315	0.267796	0.0141386	130	2	0.0114269	0.0207906	130	2	-0.00301916	0.0044556	130	0.00281896	0.00405776	130	2.25815e-56	1	UBB
ENSG00000170323	-0.0471823	0.000106025	56	10	-0.378208	0.000940476	56	10	0.0580075	0.000120134	50	0.0278244	7.80404e-05	50	1.75584e-72	2.39674e-70	FABP4
ENSG00000170348	0.585934	0.000154175	253	23	-0.395648	0.000580872	256	23	0.0234594	0.000157628	220	0.0151227	0.000175599	220	1e-100	1e-100	TMED10
ENSG00000170385	0.332002	0.00543069	20	6	0.513874	0.0122021	20	6	-0.0193069	0.000326685	18	0.0333055	6.54661e-05	18	8.08083e-15	2.90762e-13	SLC30A1
ENSG00000170412	0.571151	0.0148073	22	7	-0.325698	0.00313355	22	7	-0.00426402	0.00122472	18	-0.00592047	0.00044024	18	1.14257e-16	1.28728e-19	GPRC5C
ENSG00000170421	0.937553	0.0186372	2156	22	-0.0638112	0.01154	2172	22	-0.00665168	0.000585445	1970	-0.00192501	0.000450458	1970	1e-100	1.68457e-132	KRT8
ENSG00000170423	-0.965224	0.00569573	344	18	0.163215	0.0102996	348	18	-0.0240972	0.000381392	272	-0.0179247	0.000701244	272	1e-100	1.40034e-111	KRT78
ENSG00000170430	-0.271167	0.00429598	10	4	0.104356	0.00184221	10	4	-0.103845	0.00154916	10	-0.101249	0.00204687	10	3.06203e-05	2.87137e-08	MGMT
ENSG00000170439	0.483104	0.120983	12	4	-0.0239176	0.160938	12	4	0.114493	1.80525e-05	8	0.12247	1.87002e-05	8	0.0191531	1	METTL7B
ENSG00000170445	0.110884	0.0032467	34	4	-0.335789	0.000155511	34	4	0.00590611	0.000583227	34	0.0502745	0.000441039	34	5.53842e-12	9.81914e-60	HARS1
ENSG00000170448	0.195718	0.0155316	42	8	-0.302593	0.00305611	43	8	0.00139984	0.000534031	32	-0.00622254	0.000714809	32	5.41906e-12	5.44331e-39	NFXL1
ENSG00000170454	-1.42246	0.00808227	901	15	0.424807	0.00390306	901	15	-0.0281389	0.000902323	898	-0.00244877	0.000785772	898	1e-100	1e-100	KRT75
ENSG00000170458	-0.581464	0.000318791	64	14	0.105283	2.07323e-06	64	14	0.017278	0.00011228	62	-0.198258	5.28737e-05	62	3.69781e-140	1.51577e-105	CD14
ENSG00000170465	-2.10383	0.00177086	3155	16	-0.0548127	6.74281e-05	3155	16	-0.0601871	0.000206421	3152	-0.0402248	0.000946851	3152	1e-100	9.69964e-133	KRT6C
ENSG00000170471	0.318419	0.0079744	40	8	0.712421	0.00031087	42	8	-0.0230273	0.000745007	32	-0.0112357	0.000708495	32	1.77397e-26	2.67552e-65	RALGAPB
ENSG00000170473	0.370476	0.00162394	66	11	0.2591	0.00508008	69	11	0.15333	2.35465e-05	50	0.147327	2.25391e-05	50	5.86315e-50	2.58608e-19	PYM1
ENSG00000170476	1.07598	0.00165601	170	19	0.107293	0.00196351	172	19	-0.00653397	3.97467e-05	154	-0.00804216	4.71922e-05	154	3.52556e-251	1.51912e-78	MZB1
ENSG00000170477	-1.36914	0.00838772	2917	23	0.178637	0.00729	2923	23	-0.0253733	0.000564237	2746	-0.0217607	0.00115949	2746	1e-100	1e-100	KRT4
ENSG00000170484	-1.75319	0.0757699	136	3	1.11804	0.108652	136	3	-0.034766	0.00345967	136	-0.0106853	0.0054296	136	1.00219e-114	1.00837e-78	KRT74
ENSG00000170486	0.238483	0.745309	6	3	3.07814	0.32002	6	3	0.0160247	0.0224619	4	-0.096033	0.00777788	4	1	0.000131845	KRT72
ENSG00000170502	0.129456	0.0045771	30	7	0.42747	0.00050805	30	7	0.0511904	0.00293168	26	-0.219042	0.00334291	26	7.25529e-05	1.29919e-31	NUDT9
ENSG00000170515	0.000501733	0.00408348	253	17	-0.178629	0.00175955	258	17	0.00709563	0.000480808	208	0.0100994	0.000335419	208	0.612953	4.20041e-202	PA2G4
ENSG00000170542	-0.0810132	0.00331404	154	15	0.480724	0.00274	155	15	0.00666196	0.000209628	146	0.0080839	0.000206196	146	2.51338e-41	3.25703e-163	SERPINB9
ENSG00000170581	-0.473524	0.0100009	26	8	0.279055	0.00121176	26	8	-0.0602514	8.43993e-05	20	0.0454635	0.00350403	20	9.36014e-17	7.77487e-15	STAT2
ENSG00000170584	-0.0595748	0.000920067	32	12	-0.119098	0.000781343	33	12	0.160311	3.1029e-05	28	0.155353	3.04185e-05	28	6.32584e-29	1.34648e-34	NUDCD2
ENSG00000170604	0.513605	0.0395708	8	3	0.59345	0.0940968	8	3	-0.0480959	0.000560062	8	-0.0032357	0.00123878	8	0.000456676	0.00448847	IRF2BP1
ENSG00000170606	0.114802	0.000497154	742	23	0.274055	0.00196665	745	23	0.0301839	0.000208108	674	0.0324629	0.000236913	674	1e-100	1e-100	HSPA4
ENSG00000170624	-0.736735	1.37666e-05	66	12	-0.393028	2.11017e-05	66	12	0.00459109	0.00017528	56	0.016928	0.000206204	56	3.94575e-107	2.2225e-91	SGCD
ENSG00000170632	-0.281873	3.91763e-05	12	6	-0.46435	0.042968	12	6	0.00136752	0.025071	10	-0.170405	0.0168427	10	0.0016664	0.00365634	ARMC10
ENSG00000170634	-0.335213	0.00903093	18	6	-1.05366	0.00167522	18	6	0.0473714	0.000802163	14	0.0210226	0.00132667	14	2.0643e-12	9.74003e-35	ACYP2
ENSG00000170638	0.223843	0.0161671	6	2	0.320731	1.96415e-05	6	2	0.0896206	5.09584e-05	6	-0.0551419	0.000197459	6	0.242843	7.14969e-09	TRABD
ENSG00000170759	0.130996	0.000807484	548	23	0.172053	0.00208109	552	23	0.0248492	0.000119822	480	0.0204473	0.000103914	480	1e-100	1.526455458442e-312	KIF5B
ENSG00000170776	0.113271	0.00409403	106	17	-0.290721	0.00546121	109	17	0.0686534	0.0014519	84	-0.00665443	0.00169687	84	7.9449e-08	8.93289e-78	AKAP13
ENSG00000170786	-0.814726	0.00814099	40	7	-0.461753	0.00304835	40	7	0.0653107	0.000272973	34	0.0627036	0.00146689	34	1.60023e-41	6.53717e-54	SDR16C5
ENSG00000170791	0.760765	9.44113e-07	21	12	0.75597	0.00330353	23	12	-0.0594787	0.0412258	10	-0.345029	0.0091153	10	2.64518e-06	2.02647e-12	CHCHD7
ENSG00000170835	0.786526	0.0808348	6	2	0.26691	0.0442349	6	2	NaN	0	0	NaN	0	0	NaN	NaN	CEL
ENSG00000170855	-0.116634	0.0163251	14	6	-0.569864	0.0882331	14	6	0.053793	0.000338806	12	-0.0490882	0.0001299	12	0.00129529	9.88838e-05	TRIAP1
ENSG00000170860	0.739458	0.00438812	38	14	0.558208	0.000480708	38	14	0.0443183	5.18126e-05	38	0.0422366	4.96518e-05	38	2.75269e-39	3.11478e-59	LSM3
ENSG00000170876	-0.518794	0.000163889	123	21	-0.0126654	0.000189394	124	21	0.0107089	1.97621e-05	106	0.0156212	4.86785e-06	106	9.22521e-239	8.22043e-46	TMEM43
ENSG00000170889	0.216926	0.0017183	286	7	-0.136289	0.00174464	286	7	0.0388532	0.000211413	286	0.0279985	0.000206201	286	5.51113e-205	6.6935e-192	RPS9
ENSG00000170906	-0.0884815	0.00158113	20	7	-1.57173	0.017507	20	7	-0.25826	0.000137225	20	0.0296956	0.000429074	20	4.4611e-14	4.11889e-22	NDUFA3
ENSG00000170950	-0.555462	0.00747958	10	4	0.180988	0.00488356	10	4	0.103666	0.00707777	10	0.0699697	0.00592068	10	8.0095e-12	0.0173247	PGK2
ENSG00000170955	-0.279784	0.000692567	148	20	-0.533892	0.00117577	148	20	-0.0231526	8.31291e-05	138	0.0193385	0.000163565	138	1.38511e-169	8.84829e-214	CAVIN3
ENSG00000170959	1.03778	0.00175236	8	2	1.54204	0.00585721	8	2	-0.02037	0.000628461	8	-0.0515579	0.000378426	8	6.27832e-15	8.06142e-11	DCDC1
ENSG00000171100	0.103878	0.0141261	34	12	-0.347584	0.00843735	35	12	0.0074802	0.000484186	30	0.00620014	0.000476273	30	0.000255533	1.53825e-22	MTM1
ENSG00000171103	0.656641	0.0431048	10	5	0.972689	0.00932867	12	5	NaN	0	0	NaN	0	0	NaN	NaN	TRMT61B
ENSG00000171109	0.519543	0.00209716	24	6	-0.26745	0.00599598	24	6	0.0232436	3.86054e-05	22	0.020897	4.07296e-05	22	2.61176e-25	1.92163e-14	MFN1
ENSG00000171135	3.0803	8.51698e-06	35	16	0.159126	0.0010496	37	16	0.0205325	0.000152998	24	0.0469481	1.48792e-05	24	2.45079e-59	2.3748e-21	JAGN1
ENSG00000171155	1.39972	0.0795573	6	2	0.508698	0.0339328	6	2	0.0386174	0.000560474	6	0.0937316	0.000165977	6	0.000391404	0.0134545	C1GALT1C1
ENSG00000171159	-0.189171	2.9431e-08	8	4	0.564115	0.0615251	8	4	-0.131498	9.747e-05	6	-0.12683	9.28167e-05	6	0.000167358	0.000529056	C9orf16
ENSG00000171174	-0.109593	0.00149996	30	9	-0.393502	0.00804499	30	9	0.0629866	0.000327087	26	0.0522165	0.00153774	26	9.79601e-24	3.03316e-25	RBKS
ENSG00000171202	0.166959	0.00494619	51	12	-0.156008	0.0068951	51	12	0.064035	0.000743778	42	0.078247	0.000101037	42	2.08728e-13	4.47005e-25	TMEM126A
ENSG00000171219	-0.325893	0.00371014	34	10	-0.830724	0.0168701	35	10	0.0694106	0.000918715	24	0.0243866	0.000575253	24	6.72782e-35	1.6262e-30	CDC42BPG
ENSG00000171236	-0.111263	0.000263093	111	20	-0.179878	2.72711e-05	111	20	0.0665218	0.000119266	100	0.0488441	0.000122801	100	1.67147e-162	1.44951e-166	LRG1
ENSG00000171262	0.315119	0.00204013	81	17	-0.120937	0.00197389	83	17	0.0467796	0.000455564	66	0.0494496	0.000507277	66	7.31939e-78	5.57635e-59	FAM98B
ENSG00000171298	0.269785	1.06448e-05	93	22	0.275171	0.000343052	96	22	-0.0284404	6.42091e-05	80	0.0371366	5.92169e-08	80	1.46944e-151	2.57721e-106	GAA
ENSG00000171302	0.700149	0.0150448	64	9	0.29446	0.0048072	64	9	-0.0856481	0.000692937	52	-0.0797267	0.000816934	52	2.15563e-55	3.10659e-56	CANT1
ENSG00000171311	0.27639	6.97559e-05	26	12	0.325736	4.4686e-05	27	12	0.188855	9.31266e-06	22	-0.0447407	0.00126553	22	2.64343e-31	4.52006e-23	EXOSC1
ENSG00000171314	-0.079529	0.00237877	478	20	-0.186816	0.00412619	478	20	0.0154637	0.000203232	462	0.0564109	0.000195356	462	1.3132e-168	2.99669e-296	PGAM1
ENSG00000171345	0.0856692	0.00904607	2216	23	0.11965	0.00730501	2222	23	-0.00807438	0.000408996	2098	-0.00382569	0.000442461	2098	1e-100	1e-100	KRT19
ENSG00000171346	-1.15337	0.00994447	2159	23	0.365311	0.00622844	2161	23	-0.0116971	0.00043341	2100	-0.0102589	0.000784214	2100	1e-100	1e-100	KRT15
ENSG00000171360	0.204095	0.00106131	4	1	-0.567025	0.0809693	4	1	-0.0434428	0.000867646	4	-0.0636371	0.000140618	4	0.000174243	0.188993	KRT38
ENSG00000171368	-0.73497	0.0194414	36	7	-0.588727	0.0195446	36	7	0.073913	0.00314875	30	-0.00345025	0.00142886	30	7.45121e-33	6.37036e-25	TPPP
ENSG00000171401	-1.16859	0.0107211	5106	23	0.153522	0.0102043	5111	23	-0.0117795	0.00167144	4984	-0.00251995	0.00250343	4984	1e-100	1e-100	KRT13
ENSG00000171403	0.518149	0.133192	26	8	0.41695	0.0744558	26	8	-0.344441	0.209222	14	0.0232567	0.162702	14	2.22884e-05	0.0199106	KRT9
ENSG00000171428	0.0789985	0.00248444	12	4	-0.514959	0.00993427	12	4	-0.0263646	2.69472e-06	12	-0.13094	0.000856821	12	8.39054e-05	6.23971e-08	NAT1
ENSG00000171431	-0.397724	0.019406	666	7	0.421942	0.0282944	666	7	-0.0119717	0.00109108	666	0.00776806	0.00116219	666	1e-100	2.1981e-290	KRT20
ENSG00000171453	0.0638541	0.000827112	82	12	0.495746	0.00137242	86	12	0.112188	0.00101037	66	0.0809549	0.00113956	66	5.13714e-16	1.94066e-114	POLR1C
ENSG00000171467	-0.52835	0.0547677	12	4	0.220899	0.036611	12	4	0.00626074	0.000433417	12	-0.0296537	5.61056e-05	12	3.88454e-05	0.00441791	ZNF318
ENSG00000171476	-1.2349	0.00208294	23	9	0.0431389	0.000244692	23	9	-0.00548335	0.00015218	16	-0.125697	7.73758e-05	16	5.32304e-37	2.16004e-31	HOPX
ENSG00000171490	0.289762	0.00308532	202	18	0.398193	0.00314379	206	18	0.0136664	0.000776678	158	0.0111559	0.00119867	158	3.05182e-174	4.53505e-226	RSL1D1
ENSG00000171497	0.15003	0.000561771	64	10	0.1868	0.00741293	64	10	0.00949258	0.000222567	58	0.0364402	0.000260459	58	9.09809e-65	2.37182e-20	PPID
ENSG00000171503	-0.153456	0.00166811	279	16	-1.24138	0.0135929	279	16	0.0199533	0.00030672	252	0.0126288	0.000330156	252	2.51121e-207	2.133e-298	ETFDH
ENSG00000171530	0.266209	0.000623953	253	23	0.0128487	0.000791873	259	23	0.0105107	0.000148038	198	-0.027041	5.77868e-05	198	1e-100	3.88325e-63	TBCA
ENSG00000171552	0.812752	0.051898	10	5	0.865692	0.0424004	10	5	0.0421884	0.000745929	8	0.0577721	0.00532493	8	9.5746e-06	5.65792e-07	BCL2L1
ENSG00000171557	0.248692	0.0052243	401	16	0.722024	0.00719985	405	16	0.0240958	0.000712302	282	0.0526097	0.000739948	282	3.70133e-229	1e-100	FGG
ENSG00000171560	0.0931059	0.00938679	650	16	0.331938	0.0179095	664	16	-0.0061093	0.00272482	450	0.0129899	0.00157252	450	1.12998e-86	1.07368e-290	FGA
ENSG00000171564	0.174811	0.00309697	1113	23	0.446102	0.00610019	1118	23	0.00343975	0.000412563	966	0.0144601	0.000451892	966	1e-100	1e-100	FGB
ENSG00000171566	0.195627	0.00310543	40	11	0.735246	0.00172091	40	11	-0.0673419	0.000221324	38	-0.124906	5.54904e-05	38	1.36558e-29	9.09346e-55	PLRG1
ENSG00000171603	0.195111	0.00037267	10	4	0.771238	0.00278254	10	4	-0.210423	0.000117478	6	-0.211905	0.00011818	6	9.32321e-17	2.59553e-13	CLSTN1
ENSG00000171681	0.572077	1.24933e-08	8	5	0.534805	9.37462e-05	10	5	NaN	0	4	NaN	0	4	NaN	NaN	ATF7IP
ENSG00000171723	-0.101833	0.00347147	91	17	0.0225081	0.0041188	93	17	0.0860743	0.000296046	68	0.104016	0.000328036	68	5.71955e-52	4.51875e-20	GPHN
ENSG00000171724	0.0434088	0.0215728	6	3	0.162404	0.0186676	6	3	NaN	0	2	NaN	0	2	NaN	NaN	VAT1L
ENSG00000171729	0.425734	0.00353167	15	9	-0.261907	0.000141175	15	9	0.0354146	0.000663988	10	-0.0397054	0.000715189	10	4.69196e-15	1.85778e-10	TMEM51
ENSG00000171747	1.33646	0.0276352	192	7	0.204927	0.0077371	192	7	0.00865704	0.000984708	192	-0.0231653	0.000572161	192	1.52864e-181	9.57579e-90	LGALS4
ENSG00000171766	0.0715445	0.000241613	134	16	-0.758332	0.0016814	138	16	-0.00185835	0.000775184	102	0.0302429	0.000892421	102	9.70132e-52	2.77404e-250	GATM
ENSG00000171793	0.316813	0.00252563	84	9	0.633913	0.00271563	84	9	0.0274774	0.0004638	76	-0.028626	0.000162667	76	8.20988e-77	7.2364e-101	CTPS1
ENSG00000171806	-0.304687	0.00716727	8	1	-0.625696	0.0596752	8	1	-0.261475	0.0111899	8	-0.0799601	0.0426153	8	1	0.00153322	METTL18
ENSG00000171824	0.200296	0.0066394	48	7	0.407039	0.00516829	48	7	0.0543778	0.00073242	42	-0.00306456	0.000600701	42	4.33181e-16	1.11956e-41	EXOSC10
ENSG00000171858	1.307	2.48259e-06	129	23	-0.442865	2.26535e-06	130	23	-0.00170227	1.48258e-05	116	-0.00242556	1.60239e-05	116	1e-100	1.88405e-283	RPS21
ENSG00000171861	0.765912	0.0823521	22	10	-0.174912	0.0175428	23	10	-0.0385978	0.000562032	14	-0.155364	0.0189776	14	7.04179e-11	1	MRM3
ENSG00000171863	0.0889257	0.00187244	342	20	-0.136695	0.0021873	342	20	-0.00268575	0.000104937	312	0.0170344	0.000303497	312	1.23995e-130	4.18955e-203	RPS7
ENSG00000171867	-1.55058	0.0012939	36	9	-0.570354	0.000335611	36	9	0.0390945	0.000174734	34	-0.0972029	0.000466451	34	9.5277e-71	2.94333e-71	PRNP
ENSG00000171885	0.331102	2.04542e-05	67	16	-0.428976	0.00512414	69	16	0.105317	0.000431208	52	0.104513	0.000222181	52	1.94927e-56	1.30344e-64	AQP4
ENSG00000171903	-0.555389	0.327576	4	1	-0.0242551	0.0453337	4	1	0.0237036	0.00453004	4	0.186218	0.00869002	4	0.659853	0.685607	CYP4F11
ENSG00000171914	-0.0772533	0.00248434	265	21	-0.17408	0.00117307	267	21	0.00198802	0.000555907	244	0.0121357	0.00056607	244	6.34061e-74	4.50655e-256	TLN2
ENSG00000171916	1.1133	0.000796639	10	3	0.149115	0.0118985	10	3	0.0256291	0.00864304	10	0.126723	0.0029988	10	1.44076e-11	1	LGALS9C
ENSG00000171953	-0.263209	0.000414436	27	9	-1.41193	0.000199607	27	9	0.113319	7.78277e-06	20	-0.0071469	0.000159412	20	5.66411e-35	9.2783e-76	ATPAF2
ENSG00000171960	-0.0254197	0.00205035	26	5	0.53892	0.0224262	26	5	0.0378713	0.000483496	26	0.119257	7.26517e-05	26	1.14239e-06	9.58183e-13	PPIH
ENSG00000171992	-0.614758	0.00170495	36	6	-0.22627	0.0064666	36	6	0.851018	2.26608e-06	36	0.844291	2.25105e-06	36	4.03182e-55	3.09891e-40	SYNPO
ENSG00000172007	0.160478	0.000313049	56	15	-0.308917	0.000426218	56	15	-0.034377	9.6604e-09	52	0.0113934	1.53619e-07	52	3.14408e-58	2.1644e-66	RAB33B
ENSG00000172009	0.363632	0.00375357	110	14	0.483851	0.0067088	111	14	0.0249942	0.001046	102	0.0103773	0.00123608	102	1.10136e-102	1.21051e-101	THOP1
ENSG00000172016	-0.952799	0.0102933	18	5	-0.557072	0.0698336	18	5	0.0897229	0.00546476	12	0.0755336	0.00419936	12	1.04073e-22	3.06103e-08	REG3A
ENSG00000172020	-0.0143014	0.00178863	21	14	-0.841375	0.00497965	23	14	NaN	0	10	NaN	0	10	NaN	NaN	GAP43
ENSG00000172023	-0.213317	6.7024e-05	10	3	-3.48453	0.0308088	10	3	-0.329848	0.0393762	10	-0.0397674	0.000863373	10	0.471679	7.6255e-13	REG1B
ENSG00000172037	-0.650259	0.00535782	932	23	-0.185174	0.00460166	944	23	-0.00642044	0.000362701	808	-0.00835527	0.000604211	808	1e-100	1e-100	LAMB2
ENSG00000172046	1.02858	0.0116228	27	18	1.00248	0.0164342	28	18	NaN	0	18	NaN	0	18	NaN	NaN	USP19
ENSG00000172053	0.052436	0.00587086	224	16	0.0554192	0.0032677	226	16	0.00250951	0.000852375	180	0.00736509	0.000821123	180	2.32597e-16	1.66371e-23	QARS1
ENSG00000172115	0.326629	0.00164411	488	20	-0.988686	0.00486282	488	20	0.205351	0.00012978	462	0.00773003	0.000265249	462	2.42272e-258	1e-100	CYCS
ENSG00000172164	-0.217263	0.00336597	86	13	-0.406513	0.00460223	87	13	0.0134073	0.000164856	78	0.0475614	0.000555065	78	1.15357e-55	7.99188e-83	SNTB1
ENSG00000172172	1.20683	1.35822e-05	44	14	0.708547	8.19307e-05	44	14	-0.12596	0.000476938	40	-0.181816	0.000175053	40	2.76343e-73	7.56612e-112	MRPL13
ENSG00000172175	-0.213985	0.0222185	10	3	0.49303	0.0395331	10	3	0.00841689	0.000719096	10	0.0112036	0.000811428	10	0.00544604	0.000146899	MALT1
ENSG00000172183	-0.0786741	0.0667169	10	4	0.306017	0.0950026	10	4	0.128816	1.54657e-05	10	0.125296	1.50226e-05	10	0.158173	0.469623	ISG20
ENSG00000172197	0.379673	0.0451135	14	9	3.21536	0.0166481	15	9	0.554437	0.0436534	10	-0.656168	0.0717496	10	0.289907	1.80368e-13	MBOAT1
ENSG00000172216	0.648004	0.0249158	12	3	0.976976	0.0199192	12	3	-0.0124634	0.00124736	12	-0.11604	0.00116804	12	4.21972e-08	2.52679e-11	CEBPB
ENSG00000172232	0.357986	0.00503566	28	2	-0.142155	0.0190048	28	2	0.0554344	0.000331936	28	0.0758877	0.000258677	28	2.51262e-19	3.07859e-08	AZU1
ENSG00000172239	0.468332	0.000600016	62	12	0.705926	0.000790396	64	12	-0.029441	0.000193143	50	0.00106837	0.000415658	50	1.79761e-113	1.01239e-130	PAIP1
ENSG00000172260	-1.01759	0.0290974	18	4	-0.290111	0.0054234	18	4	-0.0395319	0.00013993	18	-0.0606174	0.00388132	18	6.93417e-14	7.87748e-11	NEGR1
ENSG00000172269	0.280988	0.00179295	28	8	-0.363539	0.0220962	28	8	0.0220907	0.000834623	26	0.0251489	3.31243e-05	26	3.06931e-29	5.72461e-13	DPAGT1
ENSG00000172270	0.553472	0.00030554	167	23	-0.0393168	0.000172455	168	23	0.0503476	1.70707e-05	138	0.0424728	1.4465e-05	138	2.06637e-267	2.61445e-149	BSG
ENSG00000172301	0.117149	0.000689673	16	8	0.237477	0.0315934	16	8	-0.141824	0.00047273	14	-0.269976	5.0724e-05	14	1.03101e-21	4.88876e-08	COPRS
ENSG00000172315	0.709856	0.00129345	33	15	-0.102271	0.0188326	34	15	-0.00853624	0.00175645	26	-0.0223807	0.002805	26	6.36717e-50	0.0168108	TP53RK
ENSG00000172331	0.0892262	0.00383126	53	14	0.0651839	0.0111871	53	14	-0.0147711	0.000207162	46	-0.0115447	0.000201892	46	2.41166e-16	1.58225e-05	BPGM
ENSG00000172340	0.0652999	0.00188684	713	23	-1.73433	0.00750283	714	23	-0.00932035	0.000340037	656	0.0130207	0.000232648	656	3.10467e-219	1e-100	SUCLG2
ENSG00000172349	-0.391368	0.00164562	26	12	-0.637916	0.000578815	27	12	-0.00760802	0.000763949	22	-0.0205959	0.000808469	22	9.3863e-35	4.20487e-46	IL16
ENSG00000172354	-0.256937	0.00126734	348	14	-0.429178	0.00074782	348	14	0.0170551	4.72142e-05	342	0.0266618	5.76533e-05	342	1e-100	1e-100	GNB2
ENSG00000172380	-0.0351855	0.000777611	110	23	-0.24642	0.000836979	111	23	0.026758	0.000162199	92	-0.0245905	0.000305007	92	3.25463e-46	1.12086e-130	GNG12
ENSG00000172382	-1.26891	0.0263454	10	5	0.748819	0.0272661	10	5	NaN	0	6	NaN	0	6	NaN	NaN	PRSS27
ENSG00000172403	-0.554572	0.00296036	435	23	0.272335	0.00393493	443	23	0.0277172	0.000226843	344	-0.000866512	0.000419093	344	1e-100	1e-100	SYNPO2
ENSG00000172478	-1.08638	0.0418789	22	4	-0.233047	0.0241768	22	4	0.0758714	0.00367128	22	0.0578349	0.00183639	22	2.21699e-18	6.45279e-08	MAB21L4
ENSG00000172500	0.416115	0.000250188	10	5	0.144606	0.00408837	10	5	0.112151	7.62285e-05	8	0.0734255	0.00270044	8	5.83494e-17	0.09524	FIBP
ENSG00000172531	0.146909	0.00164233	142	9	0.0871003	0.000750576	142	9	0.0293041	6.11694e-05	142	0.0232161	0.000164912	142	1.4174e-71	8.26916e-63	PPP1CA
ENSG00000172534	0.246412	0.0155159	98	11	0.404179	0.00778862	99	11	0.0359552	0.000765542	86	0.0356426	0.000736954	86	7.36985e-30	4.79523e-69	HCFC1
ENSG00000172638	-0.2843	0.000296111	67	20	-0.290928	0.00103549	70	20	-0.0398424	0.000241059	46	-0.11472	0.000575216	46	1.42995e-92	1.8753e-59	EFEMP2
ENSG00000172716	0.62841	0.0030412	6	1	0.847196	0.0173753	6	1	0.0260613	0.00129291	6	0.0335852	0.00147383	6	3.8504e-08	4.60644e-05	SLFN11
ENSG00000172725	0.188277	0.00115805	225	23	-0.275697	0.000435227	226	23	0.0443491	0.000124878	190	-0.00187788	0.000130418	190	8.64816e-160	1e-100	CORO1B
ENSG00000172752	-1.37497	0.0415587	60	8	-1.32845	0.0479393	60	8	0.0480278	0.000741109	54	0.0915954	0.000683425	54	3.8359e-52	5.07777e-50	COL6A5
ENSG00000172757	0.359753	0.00133957	954	23	0.360943	0.00205442	958	23	0.00975013	0.000220769	894	0.0149645	0.000263664	894	1e-100	1e-100	CFL1
ENSG00000172775	0.62412	0.0454551	39	14	0.235237	0.0106425	40	14	0.00531354	0.00178534	32	-0.113738	0.000288301	32	4.24425e-20	6.6025e-23	PSME3IP1
ENSG00000172780	0.263597	0.409405	8	3	0.048677	0.00680413	8	3	0.0252672	0.0102659	8	-0.0245946	0.0112833	8	1	0.707039	RAB43
ENSG00000172809	0.427499	4.4715e-06	142	13	0.286606	0.000219654	142	13	0.0555486	6.65435e-06	138	-0.0215007	6.10438e-05	138	1e-100	6.32317e-253	RPL38
ENSG00000172830	-0.29216	0.00183591	73	14	0.0751944	0.00528491	73	14	0.0172475	0.00149662	60	0.0196207	0.00127917	60	2.26977e-78	4.96153e-07	SSH3
ENSG00000172831	-0.460048	0.00134618	161	22	0.414077	0.00139173	164	22	0.0534237	0.000150112	132	0.0515978	0.000138885	132	1.22471e-216	1.97659e-186	CES2
ENSG00000172845	0.792088	0.225183	10	7	1.42196	0.00852919	11	7	0.309438	0.0297372	6	1.41275	0.401858	6	0.0646993	1	SP3
ENSG00000172850	1.30514	0.0669453	14	5	0.341351	0.000205053	14	5	0.149948	0.00230108	14	-0.161747	0.00202289	14	1.08034e-09	2.76437e-16	LSM2
ENSG00000172867	-0.44548	0.419123	110	1	2.63795	4.6157	110	1	-0.034676	0.0664327	110	0.0134355	0.0690578	110	3.83492e-08	1.34506e-22	KRT2
ENSG00000172869	-0.123419	0.00322065	12	6	0.13191	0.0290427	13	6	0.0624055	0.000732305	10	-0.00883941	0.00301075	10	1.2727e-07	0.0676844	DMXL1
ENSG00000172890	-0.413823	2.98674e-05	48	18	-0.0633866	0.000397133	49	18	0.0325475	0.000172188	34	-0.0120553	3.97142e-05	34	7.30942e-61	9.82113e-24	NADSYN1
ENSG00000172893	0.441395	0.000215773	88	17	0.446326	0.000108143	89	17	0.035077	4.09018e-06	78	0.0355128	1.28907e-05	78	2.6687e-130	1.37195e-169	DHCR7
ENSG00000172935	-0.232514	0.000288459	36	8	-0.732911	0.000334862	36	8	0.0288817	8.89332e-06	36	0.0384672	8.89816e-06	36	3.09367e-44	4.9836e-60	MRGPRF
ENSG00000172936	0.0933146	0.00462642	38	10	0.47041	0.00339345	39	10	0.21432	0.00148862	30	-0.0416398	0.00286412	30	2.40205e-12	5.92403e-45	MYD88
ENSG00000172939	0.174752	0.000827554	122	19	-0.248825	0.000164329	122	19	0.0276198	6.2564e-05	110	-0.0664241	3.0249e-05	110	3.56406e-95	7.42448e-176	OXSR1
ENSG00000172954	0.158538	0.0159286	40	10	0.292068	0.0076862	41	10	0.0130662	0.000919412	34	0.0338025	0.00124393	34	5.67189e-08	7.10436e-23	LCLAT1
ENSG00000173020	0.123919	9.94005e-05	54	12	0.188281	0.000624816	54	12	0.0529962	4.4991e-05	48	0.0862814	3.7596e-05	48	7.56423e-62	4.33334e-36	GRK2
ENSG00000173039	0.0925888	0.000367233	87	20	0.282549	0.00328714	88	20	0.0189319	2.99503e-06	76	0.018539	2.99211e-06	76	6.64135e-53	1.48831e-59	RELA
ENSG00000173064	0.144785	5.51778e-06	6	5	0.032955	0.00259898	8	5	NaN	0	0	NaN	0	0	NaN	NaN	HECTD4
ENSG00000173110	-0.171334	0.00489421	633	23	0.0907637	0.00682793	634	23	0.00303308	0.000392555	622	0.0194688	0.000521612	622	5.61173e-285	2.01117e-75	HSPA6
ENSG00000173113	0.435505	4.27754e-05	52	16	0.890928	0.000175158	53	16	0.0601936	0.00017857	40	-0.0318791	0.000558076	40	1.64112e-72	1.34722e-84	TRMT112
ENSG00000173120	0.838087	0.00514134	10	4	1.31423	0.016548	10	4	0.105844	2.11741e-05	10	0.105227	2.11025e-05	10	7.22774e-10	1.60343e-09	KDM2A
ENSG00000173145	0.00806737	0.0265358	12	8	0.402323	0.0164308	14	8	NaN	0	6	NaN	0	6	NaN	NaN	NOC3L
ENSG00000173153	0.0270914	0.00278772	12	4	-0.973794	0.00509417	12	4	-0.192569	0.000209386	12	-0.107144	0.000220461	12	3.04409e-08	2.01463e-13	ESRRA
ENSG00000173166	0.14313	0.000627893	10	3	0.778192	0.0117018	10	3	-0.0891832	0.000197382	10	-0.0526676	2.65215e-06	10	2.03036e-12	9.78387e-09	RAPH1
ENSG00000173171	0.377244	0.000102048	100	22	-0.107249	0.000289121	102	22	0.00644378	0.000451137	80	-0.0393434	0.000613633	80	2.78065e-123	4.37337e-43	MTX1
ENSG00000173193	0.439348	0.00175708	86	7	-0.118321	0.00137519	86	7	0.0183619	0.000525214	82	0.0346506	0.000781775	82	6.28322e-114	1.64304e-66	PARP14
ENSG00000173218	-0.155035	0.0115976	4	1	0.51679	0.0154977	4	1	0.077056	0.0113097	4	0.130082	0.0475014	4	0.110648	0.144611	VANGL1
ENSG00000173221	0.235004	0.000935721	59	15	-0.605948	0.000821168	59	15	-0.00217711	2.46958e-05	56	-0.000402414	2.35414e-05	56	1.75644e-54	3.90047e-81	GLRX
ENSG00000173230	0.52761	0.00116006	384	21	0.0260729	0.00157856	386	21	0.0792277	0.000349522	318	0.081138	0.000329806	318	1e-100	1.34455e-88	GOLGB1
ENSG00000173267	-2.10644	0.000242426	51	15	0.298955	3.22021e-05	53	15	0.0230172	0.000127538	36	-0.0929566	2.01257e-05	36	4.14753e-162	5.89647e-136	SNCG
ENSG00000173269	-0.00893913	0.0113423	36	10	0.167745	0.013094	37	10	0.0243626	8.44592e-05	32	-0.0953031	5.75208e-05	32	0.344073	2.49458e-15	MMRN2
ENSG00000173369	-0.322658	0.0111819	33	12	0.59225	0.034076	33	12	-0.000798529	0.00157975	30	0.00735363	0.00185905	30	9.13437e-19	2.07152e-18	C1QB
ENSG00000173372	0.526088	0.470787	14	7	0.942138	0.594448	14	7	0.00890189	2.67505e-06	12	0.00887971	2.67464e-06	12	0.0732374	0.00296391	C1QA
ENSG00000173402	0.100571	0.000267879	89	16	-0.836994	3.22167e-06	89	16	0.0405685	3.77629e-05	78	0.0556695	0.00022744	78	3.32838e-58	6.59044e-140	DAG1
ENSG00000173442	-0.3427	0.00278778	119	15	-0.00979929	0.0033676	130	15	0.0268533	0.00123981	68	-0.0181988	0.00216564	68	2.00519e-116	1	EHBP1L1
ENSG00000173457	0.777664	0.0139046	16	8	-0.557793	0.315524	16	8	0.325914	0.000524261	14	0.449736	0.000928534	14	3.75529e-10	1.75442e-05	PPP1R14B
ENSG00000173465	-0.559782	0.0354433	10	4	-0.704213	0.00447155	10	4	NaN	0	6	NaN	0	6	NaN	NaN	ZNRD2
ENSG00000173467	0.563386	0.00842631	154	7	0.137632	0.0176536	154	7	-0.00308589	0.00142535	152	0.0465542	0.000753147	152	4.2684e-144	1.9428e-13	AGR3
ENSG00000173473	0.0201006	0.000551602	38	8	0.274517	0.0246074	38	8	-0.0257892	0.000997334	36	0.0157894	0.000545629	36	8.66628e-09	1.54737e-11	SMARCC1
ENSG00000173486	0.562875	0.000545223	114	15	-0.881596	0.000461897	114	15	0.0131216	0.000169739	104	0.0305508	7.51731e-05	104	1.97912e-218	1.97732e-232	FKBP2
ENSG00000173540	0.451477	0.000230788	121	23	-0.0555552	0.000214055	122	23	0.0302456	9.27746e-05	106	0.0134642	9.27818e-05	106	6.38303e-257	2.20827e-104	GMPPB
ENSG00000173545	0.622896	0.0126391	37	10	0.850938	0.0451276	37	10	0.0893691	0.000598165	24	-0.0338127	0.0041572	24	2.23232e-27	2.45451e-26	ZNF622
ENSG00000173546	0.192388	0.00296712	108	12	-0.0512855	3.05206e-06	110	12	-0.00521421	0.00187536	92	-0.0637516	0.00179933	92	7.48178e-71	0.0301486	CSPG4
ENSG00000173575	0.303019	0.190206	6	3	-0.0941659	0.0598068	6	3	-0.144051	0.0034265	4	-0.250978	0.000460665	4	0.264663	0.851904	CHD2
ENSG00000173588	-0.00291352	0.94823	4	1	0.569571	0.214691	4	1	-0.177252	0.000186455	4	-0.184971	0.000189056	4	1	0.232337	CEP83
ENSG00000173597	0.464883	0.0024523	101	15	-1.62898	0.00604235	101	15	0.126274	1.24837e-07	92	0.126116	1.24545e-07	92	8.24656e-85	3.7158e-136	SULT1B1
ENSG00000173599	-0.242736	0.00676296	223	19	-0.286008	0.00443367	226	19	0.00697106	0.000933977	182	0.0132138	0.000697994	182	1.35161e-124	7.88911e-174	PC
ENSG00000173614	0.235401	0.047353	16	7	0.347217	0.0558794	16	7	-0.00579951	0.0054835	14	-0.0081053	0.00399903	14	0.0028417	0.000109827	NMNAT1
ENSG00000173641	-0.573709	0.000182956	42	11	1.32458	8.87963e-05	42	11	0.0660687	3.89765e-05	40	0.0660033	0.000150783	40	1.73588e-91	7.20481e-131	HSPB7
ENSG00000173660	-0.322745	3.57462e-05	98	22	-1.07292	0.00222894	102	22	-0.0120815	0.000269498	76	-0.137439	0.000337644	76	8.28655e-111	1.53446e-165	UQCRH
ENSG00000173674	0.667976	0.0334079	10	5	0.212358	0.0641955	10	5	-0.0321045	0.000382057	8	0.0351523	0.00088698	8	3.43238e-06	0.270314	EIF1AX
ENSG00000173692	0.243006	0.00103228	311	18	0.137603	0.000771485	311	18	0.0782738	0.000250332	278	0.090204	0.00027554	278	5.40253e-272	6.74733e-92	PSMD1
ENSG00000173702	1.48143	0.015336	64	9	1.20019	0.0104071	67	9	0.061969	0.000199223	46	-0.0022704	0.000255813	46	2.5615e-69	4.15686e-75	MUC13
ENSG00000173726	0.277594	0.00314928	48	14	-0.101014	0.0107231	49	14	0.0125158	0.000230621	42	0.0707031	0.000736153	42	9.66931e-36	5.4555e-15	TOMM20
ENSG00000173744	0.332344	0.0165774	51	13	-0.128451	0.00689061	51	13	0.050617	0.000629361	38	0.0414888	0.000701063	38	1.62246e-20	1.04571e-19	AGFG1
ENSG00000173757	0.102207	0.000512053	44	13	0.432572	9.3304e-07	45	13	0.0708039	4.49977e-07	42	0.0210618	9.49856e-06	42	6.51217e-11	4.40329e-101	STAT5B
ENSG00000173786	0.00623757	0.00401819	216	12	0.154139	0.00629812	217	12	0.032272	0.000217976	188	0.0189297	0.000376303	188	9.36973e-08	4.34778e-66	CNP
ENSG00000173801	-0.719198	0.00365437	1299	23	0.685661	0.00570716	1302	23	0.0163081	0.000386763	1206	0.0215516	0.000438914	1206	1e-100	1e-100	JUP
ENSG00000173812	0.234587	0.115453	14	4	-0.307729	0.15273	14	4	0.00319282	0.00303159	14	0.0157866	0.00331668	14	0.12559	0.0436746	EIF1
ENSG00000173821	0.48231	0.00153602	479	19	0.318661	0.00490248	483	19	0.0203344	0.000351745	442	0.0062497	0.000553811	442	1e-100	1e-100	RNF213
ENSG00000173852	1.0779	0.0429535	12	6	1.02571	0.0864751	12	6	0.0422955	0.000167494	10	0.0457476	0.000171462	10	1.39879e-08	9.61437e-07	DPY19L1
ENSG00000173898	-0.495807	0.00881473	273	15	0.10281	0.00247013	276	15	-0.0190015	0.0022558	216	-0.0235067	0.00136915	216	2.63996e-239	4.10416e-122	SPTBN2
ENSG00000173905	0.523877	6.26885e-05	110	19	0.572878	0.000133469	111	19	0.035662	3.82374e-05	92	0.0353005	3.56862e-05	92	2.13586e-307	4.78437e-259	GOLIM4
ENSG00000173915	-0.0830259	0.000198571	95	18	-1.0854	0.00391675	95	18	0.0298393	1.61187e-05	92	0.00881861	1.78889e-05	92	8.03922e-95	1.82015e-118	ATP5MD
ENSG00000173992	-0.0559949	0.0123455	59	21	0.302596	0.000300554	61	21	-0.00144775	0.00152205	42	-0.0512158	0.00160645	42	0.00439966	4.88839e-46	CCS
ENSG00000174021	-0.115948	0.00200355	21	9	0.751973	0.00419291	21	9	0.0716367	0.000128815	18	0.0614993	0.000117553	18	1.85672e-14	2.51688e-22	GNG5
ENSG00000174059	-0.750793	0.00583552	32	11	-0.957189	0.00580849	33	11	-0.10064	0.000177521	26	0.0324857	5.75736e-05	26	3.71496e-31	3.90606e-37	CD34
ENSG00000174099	0.00394755	0.125765	8	1	-0.501978	0.303184	8	1	0.234998	0.00302804	8	0.155793	0.0169594	8	0.534899	0.0575749	MSRB3
ENSG00000174106	-0.458812	0.000291699	50	12	0.0623288	0.00200226	53	12	0.0510198	0.00144775	38	-0.0399293	0.00132483	38	3.65944e-51	2.60977e-19	LEMD3
ENSG00000174109	-0.846513	0.00133875	4	1	-0.562716	0.0388646	4	1	-0.0267115	0.000610602	4	-0.0798895	0.000569552	4	8.41338e-07	0.0775375	C16orf91
ENSG00000174173	0.615011	0.00025398	60	11	-0.622332	0.000219667	60	11	0.0128986	4.67942e-05	60	0.0508422	3.74426e-05	60	8.55129e-119	2.06486e-123	TRMT10C
ENSG00000174175	-1.15035	0.0167819	6	2	0.00315011	0.00574967	6	2	-0.0532316	0.00635098	6	0.0180004	0.0169369	6	4.17778e-07	1	SELP
ENSG00000174231	0.356253	0.00120164	180	7	0.240967	0.00342443	180	7	0.0422854	0.000188964	180	0.0431116	0.000346096	180	1.39943e-204	9.8818e-107	PRPF8
ENSG00000174233	0.138124	0.0984744	10	5	NaN	0	10	5	-0.786769	1.06148	8	-0.786769	1.06148	8	0.19761	NaN	ADCY6
ENSG00000174238	-0.131385	0.000702731	152	15	0.158024	0.00102494	152	15	-0.0969492	6.2953e-05	130	-0.000144792	5.57301e-05	130	2.35079e-33	5.5438e-114	PITPNA
ENSG00000174243	0.257004	0.000822433	86	10	0.329851	0.000110525	88	10	0.256122	7.76963e-06	72	0.55985	1.33297e-05	72	1	5.02182e-141	DDX23
ENSG00000174307	-0.832827	0.340275	6	2	-0.205476	0.0134682	6	2	-0.061809	0.00325187	6	-0.0778525	0.00353831	6	0.114308	0.224442	PHLDA3
ENSG00000174373	0.328727	0.0288204	6	2	-0.280962	0.006421	6	2	0.0491595	0.00367442	6	0.122293	0.000150969	6	0.0425419	0.0002617	RALGAPA1
ENSG00000174437	0.110995	0.000115381	355	19	0.0371487	0.00156935	358	19	0.032229	0.000469425	308	0.0441865	0.000596618	308	4.87487e-205	0.0268689	ATP2A2
ENSG00000174444	0.364133	0.00248568	649	23	-0.168019	0.00303399	650	23	0.00357667	0.000436964	598	0.0135932	0.000396149	598	1e-100	1e-100	RPL4
ENSG00000174502	-0.786117	0.0123542	12	5	-3.72985	0.0666679	12	5	0.046948	0.000786584	12	0.0470438	0.00475243	12	3.35275e-11	6.98738e-15	SLC26A9
ENSG00000174547	0.207408	0.00481596	52	9	-0.12555	0.00605163	52	9	0.0244445	0.000311814	48	0.00890623	0.000142883	48	5.81068e-25	2.13587e-16	MRPL11
ENSG00000174640	0.329092	0.000626678	40	10	0.380296	0.0011291	40	10	0.0746187	0.00011125	36	-0.0893344	6.97944e-05	36	2.74659e-49	8.46909e-50	SLCO2A1
ENSG00000174684	0.417599	0.062589	16	5	-0.543317	0.0524717	16	5	-0.0314201	0.000363358	16	-0.0788743	0.000669675	16	1.77038e-05	3.74097e-06	B4GAT1
ENSG00000174695	0.716579	0.00129624	26	7	0.00828834	0.00660952	26	7	-0.00656712	0.00262803	26	0.174947	0.00289469	26	4.41124e-43	2.73362e-10	TMEM167A
ENSG00000174705	-0.0652034	0.000581427	26	7	0.929308	0.000495425	26	7	-0.00849447	0.00023638	18	0.00231341	0.000784265	18	3.30901e-11	1.07951e-41	SH3PXD2B
ENSG00000174720	0.365919	0.00428327	32	6	0.580049	0.00914783	32	6	0.0153704	0.000941419	24	0.013767	0.000791717	24	7.52255e-29	5.76013e-28	LARP7
ENSG00000174740	0.337094	0.000356793	4	1	-0.277271	0.0935017	4	1	0.0223038	0.00212076	4	0.00154298	0.00160586	4	0.00125443	0.793068	PABPC5
ENSG00000174748	0.198371	0.00115782	241	23	-0.359828	0.00061753	242	23	0.0648055	0.000104802	216	0.0750589	0.00010947	216	1.59554e-159	1e-100	RPL15
ENSG00000174780	-0.151041	0.00389051	198	17	-0.353613	0.00271895	199	17	0.0289322	0.000901868	172	0.0321277	0.000989628	172	2.22026e-108	8.53468e-230	SRP72
ENSG00000174791	0.329004	0.0183728	8	6	0.44388	0.00382499	10	6	NaN	0	2	NaN	0	2	NaN	NaN	RIN1
ENSG00000174799	0.230352	0.134343	8	3	0.138927	0.00145583	8	3	0.0818605	0.00163793	8	0.0897334	0.00615123	8	1	0.680225	CEP135
ENSG00000174840	0.151546	0.005441	68	14	0.0387531	0.012162	69	14	-0.097338	0.000805578	58	-0.0958671	0.000824989	58	5.96885e-42	2.30878e-14	PDE12
ENSG00000174886	-0.339144	6.00782e-05	40	9	-1.71365	0.0065678	40	9	0.0180146	1.26328e-05	40	0.0168833	1.21985e-05	40	1.53325e-85	8.35887e-53	NDUFA11
ENSG00000174891	0.384191	0.00823786	11	8	0.321974	0.000964364	13	8	0.206295	0.000526797	4	0.116838	0.00028217	4	0.000289642	6.84557e-08	RSRC1
ENSG00000174903	0.253905	0.00103923	460	16	-0.41383	0.001218	460	16	-0.0147522	8.77839e-05	450	0.0254243	0.000188528	450	1e-100	1e-100	RAB1B
ENSG00000174915	0.0276426	0.00252813	6	4	0.0902812	0.00414196	8	4	NaN	0	2	NaN	0	2	NaN	NaN	PTDSS2
ENSG00000174917	0.320066	0.00016081	87	20	-1.85715	0.000663805	87	20	-0.0250344	1.39697e-05	72	0.0563921	5.61087e-06	72	5.11294e-143	3.04637e-164	MICOS13
ENSG00000174953	0.301154	0.00114858	80	17	0.372355	0.00359096	81	17	-0.154977	2.24871e-05	72	-0.229567	0.000124989	72	7.97764e-93	2.38462e-85	DHX36
ENSG00000174996	-0.0829491	0.0121147	24	7	0.167218	0.00221704	24	7	0.0929952	3.89055e-05	22	-0.00144899	0.00109377	22	3.64223e-07	1.38274e-16	KLC2
ENSG00000175029	0.00970967	0.00013313	52	16	-0.308517	0.00503187	53	16	0.0558495	2.82311e-07	46	0.0559137	2.66084e-07	46	2.35865e-32	2.73918e-38	CTBP2
ENSG00000175073	0.33201	0.00316211	24	10	0.193815	0.00664387	25	10	-0.112676	7.57054e-05	20	-0.140172	8.9856e-05	20	2.52767e-22	3.94708e-16	VCPIP1
ENSG00000175084	-1.20804	0.0172498	2912	23	-0.482872	0.0141875	2926	23	-0.0174423	0.000939578	2688	-0.0214172	0.00152627	2688	1e-100	1e-100	DES
ENSG00000175110	0.369406	3.68643e-06	82	16	-0.829161	0.000164732	83	16	0.0819139	7.40946e-06	72	0.0816799	7.39022e-06	72	2.07097e-229	3.89382e-165	MRPS22
ENSG00000175115	-0.353777	0.00136254	28	7	-0.267487	1.58972e-05	28	7	0.0471059	0.000143288	28	-0.0181775	0.000453877	28	1.08888e-32	4.08287e-31	PACS1
ENSG00000175130	1.79515	8.80302e-06	122	22	0.507683	1.75295e-06	129	22	-0.0364031	1.27275e-05	84	-0.037566	7.10908e-06	84	1e-100	2.21924e-244	MARCKSL1
ENSG00000175166	0.224859	0.000894485	290	15	0.139108	0.00473527	290	15	0.0243571	0.000471723	256	0.0323501	0.000508643	256	2.336e-320	3.86814e-79	PSMD2
ENSG00000175183	-0.0594453	3.31978e-06	140	18	-0.332749	0.00197783	148	18	0.016845	0.000354545	100	-0.0118888	1.14436e-05	100	9.3601e-63	5.80113e-129	CSRP2
ENSG00000175198	0.114961	0.00424258	253	16	-0.304141	4.51302e-05	255	16	0.0297589	0.00159566	216	0.0412852	0.00129736	216	2.78611e-50	1.37206e-220	PCCA
ENSG00000175203	0.0631915	0.00109453	237	17	-0.128496	2.7792e-07	239	17	0.0317047	0.000688914	202	0.0364016	0.00059531	202	1.663e-24	1.2689e-168	DCTN2
ENSG00000175216	-0.129572	0.000953751	190	17	0.263373	0.00407513	193	17	0.023184	0.00154619	162	0.0299655	0.0012923	162	8.52082e-122	1.78531e-132	CKAP5
ENSG00000175220	-0.0302321	0.000816909	314	23	0.510171	0.00075225	316	23	-0.00370568	0.000230256	282	-0.00645815	0.000159202	282	3.40617e-38	1e-100	ARHGAP1
ENSG00000175224	0.409756	3.6551e-05	12	6	0.325179	0.00589614	13	6	0.167726	1.29546e-05	10	-0.167396	0.0134554	10	8.96836e-27	4.54473e-08	ATG13
ENSG00000175274	0.365072	0.0915437	14	6	1.17468	0.0602066	14	6	0.131315	0.00164586	10	-0.0647167	0.00298177	10	0.0659861	9.59427e-11	TP53I11
ENSG00000175287	-0.169616	3.20545e-05	25	10	-0.873206	0.044282	25	10	0.0252214	0.000531407	18	-0.0230981	0.000187169	18	1.64285e-17	8.07362e-16	PHYHD1
ENSG00000175309	-0.512419	0.0933562	8	3	-0.370127	0.0756357	8	3	-0.0399233	0.00194466	6	0.129745	0.0170858	6	0.0161156	0.00518406	PHYKPL
ENSG00000175324	-0.0745775	0.000113129	20	11	0.447467	0.000115199	21	11	-0.0473272	0.00186559	16	-0.0417885	0.00186545	16	0.12559	1.1684e-17	LSM1
ENSG00000175334	0.762698	0.000136978	94	16	0.50598	0.000518087	94	16	0.065906	4.16385e-05	90	0.0734272	4.35329e-05	90	7.76982e-237	1.08786e-134	BANF1
ENSG00000175348	-0.108717	0.000108961	12	6	0.355576	0.0466724	12	6	0.00810354	0.000286514	10	-0.00141267	0.000253115	10	8.36402e-11	0.000695069	TMEM9B
ENSG00000175354	0.194686	0.0012223	26	8	0.476188	0.00196318	27	8	-0.134121	4.16854e-05	18	-0.10152	0.000191455	18	8.90728e-27	3.8809e-35	PTPN2
ENSG00000175387	0.199525	0.000253525	16	7	0.00983748	0.000635857	16	7	-0.0203009	8.14313e-06	14	0.115892	0.000133353	14	8.81103e-19	3.72561e-12	SMAD2
ENSG00000175390	0.305667	0.00179955	90	7	0.135028	0.00157897	90	7	0.0355533	0.000484896	90	-0.00734412	0.000544349	90	4.45483e-91	1.88805e-61	EIF3F
ENSG00000175416	-0.36248	0.00285449	145	16	-0.149535	0.000151906	149	16	-0.136145	0.000303033	106	0.0115525	0.000265978	106	4.46036e-104	4.51155e-150	CLTB
ENSG00000175467	0.361755	0.0079745	80	11	0.277681	0.018804	81	11	0.000648891	0.00112391	64	-0.0412245	0.00233755	64	1.13268e-56	1.85107e-35	SART1
ENSG00000175470	0.0680334	0.0272332	10	4	-0.0542516	0.00956259	10	4	-0.125511	0.00271082	10	-0.184332	0.0110669	10	0.0248717	0.0519658	PPP2R2D
ENSG00000175535	-0.492951	0.0506418	14	2	-1.00744	0.0951876	14	2	NaN	0	0	NaN	0	0	NaN	NaN	PNLIP
ENSG00000175550	0.0570944	0.0108608	14	4	0.29413	0.0464551	14	4	-0.119953	4.52978e-05	14	-0.101804	0.000248985	14	0.000138068	6.04134e-05	DRAP1
ENSG00000175573	-0.523703	0.00543123	44	9	-0.606929	0.00193477	44	9	-0.0383869	0.00077429	40	-0.0496207	0.00100343	40	3.11103e-42	1.16352e-69	C11orf68
ENSG00000175575	-0.0784376	0.0161277	4	1	-0.113472	0.00134674	4	1	-0.0725235	0.00182467	4	-0.0899883	0.00209942	4	1	1	PAAF1
ENSG00000175581	-0.116162	0.00691708	20	6	-0.0735587	0.00336082	20	6	0.049958	0.000110038	20	-0.0218453	0.000450917	20	1.65744e-07	0.00518919	MRPL48
ENSG00000175582	0.0186271	0.000187386	40	12	-0.822991	0.00038458	40	12	-0.0274922	0.000602672	30	0.00919479	0.000426203	30	6.2103e-11	4.43806e-82	RAB6A
ENSG00000175606	0.181686	5.98826e-05	38	12	-0.438447	0.00156823	38	12	-0.00897983	9.86124e-06	38	0.0613184	3.3498e-05	38	2.64761e-64	7.57421e-43	TMEM70
ENSG00000175662	-0.570352	0.005306	59	15	-0.238678	0.0183811	60	15	0.0142528	0.00130645	44	-0.034295	0.00222458	44	1.47408e-68	2.77034e-16	TOM1L2
ENSG00000175768	0.321174	0.00748635	22	5	0.197542	0.0115744	22	5	-0.00531587	9.75539e-05	22	0.0239084	2.43976e-05	22	2.00442e-13	1.11831e-06	TOMM5
ENSG00000175792	0.250041	0.00350988	174	7	0.142579	0.00704086	174	7	-0.00225996	0.00118604	174	0.0212836	0.0014881	174	1.77121e-136	2.51895e-43	RUVBL1
ENSG00000175793	-0.863478	0.00724045	1212	21	-0.0221289	0.0059007	1216	21	0.00178372	0.000436896	1138	0.00474549	0.000687461	1138	1e-100	1.69862e-28	SFN
ENSG00000175866	-0.431021	0.00898269	124	13	-0.0784382	0.00356841	127	13	0.0249165	0.0009992	104	0.0304404	0.00103929	104	1.54326e-96	1.1417e-41	BAIAP2
ENSG00000175895	0.353988	0.000887511	20	6	0.0114273	0.00376393	20	6	0.0261432	0.000950957	20	-0.0496223	0.000325633	20	3.52776e-29	0.0016133	PLEKHF2
ENSG00000175899	0.00300858	0.00204417	1522	23	0.0665302	0.00386874	1528	23	-0.00213086	0.000599319	1412	0.0146113	0.00053998	1412	0.000623065	1.4161e-165	A2M
ENSG00000175931	0.276939	0.00192341	34	11	-0.0436302	5.36932e-05	36	11	0.132078	6.56647e-05	26	-0.135045	0.00014698	26	2.50347e-19	3.0379e-29	UBE2O
ENSG00000175970	-0.141908	0.0117648	6	2	0.196622	0.0930361	6	2	0.00151172	0.00920874	6	-0.093996	0.00365217	6	0.179402	0.327265	UNC119B
ENSG00000176014	-0.335814	0.00167415	806	17	0.149005	0.00481643	807	17	-0.0173336	0.000205715	798	0.0105094	0.000124265	798	1e-100	2.44217e-285	TUBB6
ENSG00000176092	-0.538101	0.0141593	32	7	1.49978	0.000940949	33	7	0.200446	0.000165705	30	0.208116	0.00017608	30	5.59009e-26	4.42393e-68	CRYBG2
ENSG00000176101	1.0081	0.00010804	22	11	0.752021	0.00250394	23	11	-0.0337399	9.34085e-05	18	-0.0860649	2.94405e-07	18	4.45329e-65	9.68598e-28	SSNA1
ENSG00000176102	0.343338	0.0127527	48	9	0.679969	0.0164271	48	9	0.0468314	0.000588303	46	0.0132483	0.000337674	46	1.02329e-22	9.33417e-36	CSTF3
ENSG00000176105	0.58276	0.00358634	12	4	0.0687029	0.0390199	12	4	-0.0324895	0.00082063	12	0.012422	0.00272058	12	5.91656e-15	1	YES1
ENSG00000176108	0.37212	0.00678677	39	15	-0.25781	0.00308679	40	15	0.00259379	8.61385e-05	30	-0.000260803	8.83349e-05	30	1.70364e-26	2.5354e-28	CHMP6
ENSG00000176148	1.19157	0.0458932	10	5	1.40567	0.0217736	11	5	0.00942163	0.000332129	8	-0.21425	0.0181621	8	1.53134e-07	2.1725e-13	TCP11L1
ENSG00000176153	0.730069	0.000649229	78	14	-1.86291	0.000263739	78	14	0.0410595	0.000130622	66	0.019525	2.41873e-05	66	2.19807e-145	3.03538e-187	GPX2
ENSG00000176261	-0.118881	0.00371615	12	5	-0.341051	0.00231695	12	5	-0.0239466	0.00015065	10	-0.0168696	0.000151803	10	0.00106134	8.38876e-11	ZBTB8OS
ENSG00000176340	0.265136	0.0201408	24	6	-2.14662	0.0381287	24	6	-0.0859952	0.00106252	24	0.0972145	0.000248761	24	5.2526e-11	1.83405e-25	COX8A
ENSG00000176390	-0.000633396	0.000958414	24	9	0.203195	0.000300056	25	9	0.069914	3.16365e-05	18	-0.0107237	0.000204973	18	3.33901e-10	1.01936e-34	CRLF3
ENSG00000176393	0.339338	0.0010275	406	20	-0.218702	0.000352902	406	20	0.0240512	0.000260328	384	0.0228846	0.000295401	384	1e-100	1e-100	RNPEP
ENSG00000176407	0.561347	8.07308e-05	20	10	0.255384	0.0127253	21	10	-0.00987574	0.000353603	16	0.110272	0.000929541	16	5.07264e-29	4.8786e-05	KCMF1
ENSG00000176422	0.204495	0.000549474	70	16	-0.167939	0.000498848	72	16	0.0454143	0.00013889	62	0.0569603	0.00013923	62	1.13929e-73	3.22511e-95	SPRYD4
ENSG00000176454	0.447621	0.00171891	14	7	0.548423	0.0188797	15	7	-0.0210711	2.92084e-06	12	-0.128637	5.0935e-05	12	1.66819e-14	1.16971e-10	LPCAT4
ENSG00000176463	0.656834	0.0521071	8	6	0.70336	0.0217957	9	6	-0.07482	0.00432327	4	-0.12429	0.0170321	4	8.80778e-05	0.000161101	SLCO3A1
ENSG00000176533	-1.59488	0.0543817	19	9	-1.73346	0.0020869	19	9	-0.0848865	0.00466728	16	-0.0211084	0.00211957	16	3.18429e-17	9.61997e-42	GNG7
ENSG00000176619	0.0287236	0.00117986	674	23	-0.0390608	0.0020689	679	23	0.0162554	0.000159128	566	0.0217916	0.00016114	566	7.94929e-17	2.91818e-152	LMNB2
ENSG00000176623	0.013552	0.00135418	92	13	-0.516906	0.00126917	92	13	0.157225	0.000156254	86	0.147597	0.000121637	86	8.34559e-62	3.28948e-133	RMDN1
ENSG00000176658	0.405565	0.000981498	266	19	0.0559721	0.000438288	267	19	0.0245726	0.000223958	240	0.0377029	5.86488e-05	240	1e-100	6.72165e-32	MYO1D
ENSG00000176715	0.465098	9.01019e-05	78	20	-0.173471	0.00570589	81	20	0.0488354	0.00173465	56	-0.2073	0.000731492	56	1.05615e-58	0.00179139	ACSF3
ENSG00000176783	0.180025	0.00463419	16	6	-0.269351	0.000359779	16	6	0.0345732	0.00043854	16	0.0763627	0.000383367	16	1.16115e-06	1.10038e-29	RUFY1
ENSG00000176788	0.0752156	0.00195644	318	20	-1.49116	0.000160861	320	20	0.0534417	0.00021831	288	0.0524378	0.000243184	288	1.33793e-14	1e-100	BASP1
ENSG00000176853	0.212332	3.88234e-05	24	5	0.101841	0.000268295	24	5	0.120919	8.38016e-05	24	0.0305004	5.42274e-05	24	2.01062e-33	2.07119e-18	FAM91A1
ENSG00000176915	-0.296758	0.414786	6	2	0.27968	0.0687498	6	2	-0.0103017	1.9417e-05	6	-0.152328	1.05369e-05	6	1	0.05001	ANKLE2
ENSG00000176919	-0.671672	0.00505987	22	5	0.874776	0.000316958	22	5	0.121834	4.00675e-05	22	-0.190383	0.00174986	22	4.49124e-23	6.98213e-38	C8G
ENSG00000176946	0.0585951	0.00551311	8	2	-0.811302	5.91553e-05	8	2	-0.0883272	0.000111751	8	-0.0335676	0.000539101	8	0.00403482	3.66728e-13	THAP4
ENSG00000176974	-0.0442089	0.0120151	50	8	0.153728	0.00961243	50	8	-0.0251917	0.000957174	44	-0.152971	0.000594181	44	1	1.22462e-27	SHMT1
ENSG00000176978	0.42703	6.3747e-08	143	23	-0.242478	0.000422753	145	23	0.00530794	7.31442e-05	122	-0.00554254	8.1538e-05	122	1.09568e-205	5.69505e-194	DPP7
ENSG00000176986	0.102948	0.00769555	120	12	-0.433156	0.000114238	122	12	0.0399503	0.000669549	104	-0.0061649	0.000786558	104	4.11772e-11	1.95596e-143	SEC24C
ENSG00000177034	-0.360878	0.00704395	22	6	-1.03289	0.00959813	22	6	0.00728898	3.1668e-05	18	0.0111119	3.13217e-05	18	1.23373e-14	1.50687e-22	MTX3
ENSG00000177054	0.425125	0.00166355	10	4	0.164046	0.000189685	10	4	-0.0236209	0.00352731	8	0.043089	0.00138712	8	2.76371e-09	8.48946e-05	ZDHHC13
ENSG00000177084	0.227651	0.055109	4	1	0.522439	0.0308502	4	1	-8.19353e-05	0.0006836	4	0.0247212	0.000691614	4	0.715453	0.0500523	POLE
ENSG00000177096	1.313	1.10114	4	1	0.446841	0.00958798	4	1	-0.124238	0.00482122	4	-0.157365	0.00577046	4	0.349356	0.000512174	PHETA2
ENSG00000177105	-0.301439	0.00404942	110	13	0.178145	0.000433845	110	13	0.0543618	0.00018441	104	0.0616202	3.39916e-05	104	1.56664e-87	1.5848e-90	RHOG
ENSG00000177106	-0.611196	0.00260223	163	22	0.170047	0.00171453	164	22	0.051421	0.000141124	146	0.0203709	6.90578e-05	146	2.75279e-196	2.66051e-98	EPS8L2
ENSG00000177119	-0.343049	0.000148603	22	6	0.153617	0.000601307	22	6	0.0723447	0.00348548	12	0.0854689	0.00313715	12	2.10514e-10	0.00729092	ANO6
ENSG00000177150	1.10172	5.63253e-05	19	10	1.21928	0.0152393	19	10	0.196405	2.7422e-06	14	0.128283	0.000519113	14	3.27251e-42	6.3873e-19	FAM210A
ENSG00000177156	0.14539	0.00138617	621	23	-0.0756421	0.00131988	626	23	0.0131245	0.000180924	550	0.0188762	0.000164195	550	1e-100	2.39045e-300	TALDO1
ENSG00000177189	0.0952438	0.00826973	66	7	0.101176	0.00587904	66	7	0.015763	0.000638693	58	0.0274526	0.000743988	58	1.23487e-08	9.58998e-10	RPS6KA3
ENSG00000177192	0.502186	0.00372324	38	10	0.484897	0.000245344	40	10	-0.135509	0.000480289	24	-0.0816064	0.000468183	24	5.91838e-47	5.64786e-48	PUS1
ENSG00000177225	0.281718	0.0230681	20	6	-0.210832	0.0112104	20	6	0.134072	0.000527811	18	-0.0106429	0.00342818	18	0.00191158	2.1798e-07	GATD1
ENSG00000177239	0.51722	0.0382641	20	4	0.365969	0.0086233	20	4	-0.0416927	3.44988e-05	20	-0.042763	3.19546e-05	20	5.58843e-10	2.52631e-13	MAN1B1
ENSG00000177303	0.032741	0.0170056	10	3	-0.143722	0.0065188	10	3	0.173488	0.00532703	10	0.0257203	0.00786655	10	0.0504984	0.00160226	CASKIN2
ENSG00000177425	-0.291367	0.00885718	59	13	-0.126888	0.000928276	63	13	-0.00580113	0.00137619	40	-0.0808867	0.000554258	40	1.22183e-33	9.10369e-13	PAWR
ENSG00000177459	0.557585	0.277571	12	5	-0.133391	0.114392	12	5	NaN	0	6	NaN	0	6	NaN	NaN	ERICH5
ENSG00000177469	-0.373667	0.00302607	518	23	-0.205223	0.00356027	523	23	-0.00597641	0.000283334	452	0.00857159	0.000282931	452	1e-100	3.96e-321	CAVIN1
ENSG00000177542	0.154784	0.00175873	28	10	0.0910445	0.0109909	28	10	-0.0593854	0.00066387	26	0.0646317	0.000148706	26	1.55164e-25	0.939248	SLC25A22
ENSG00000177548	0.0348537	0.00732143	65	12	-0.304358	0.0123838	65	12	-0.00254943	0.0011378	48	-0.0665417	0.00212545	48	0.00990993	2.46818e-26	RABEP2
ENSG00000177556	0.0401896	0.00103078	31	16	-0.21645	0.000603206	32	16	-0.00867086	8.94343e-05	24	0.0717577	8.94955e-05	24	8.54053e-09	1.00279e-41	ATOX1
ENSG00000177565	0.270026	0.000908833	52	12	0.613813	0.00221089	52	12	0.0269364	2.66245e-06	48	0.0260488	3.01988e-06	48	1.90963e-47	5.83771e-57	TBL1XR1
ENSG00000177575	-0.175729	0.000296308	146	15	-0.104073	0.000117716	149	15	0.0843738	6.01328e-06	122	0.0272256	5.71772e-05	122	8.76108e-178	4.24759e-227	CD163
ENSG00000177576	0.143591	0.000479864	28	8	-0.461605	0.00537083	28	8	0.060682	0.000449372	28	-0.0164977	4.14773e-05	28	3.08648e-19	2.2864e-22	C18orf32
ENSG00000177600	0.317513	0.000114552	358	18	0.568448	0.00178677	358	18	0.0434812	0.000205097	342	0.0306472	0.000218324	342	1e-100	1e-100	RPLP2
ENSG00000177613	0.223213	0.0116546	13	8	0.104975	0.0021648	13	8	0.222143	0.00933099	8	-0.00691341	0.00405531	8	1	0.00564226	CSTF2T
ENSG00000177646	0.100179	0.00201242	172	16	-0.41176	0.00240643	172	16	-0.011498	9.73255e-06	164	-0.0187956	1.03585e-05	164	1.70255e-74	8.4632e-157	ACAD9
ENSG00000177674	0.427184	0.00352094	30	12	0.153004	0.0200136	31	12	0.150793	0.000632299	26	0.0211024	7.27816e-05	26	5.14682e-24	7.5041e-05	AGTRAP
ENSG00000177675	-0.424926	0.0369416	14	7	-0.849938	0.00737448	17	7	NaN	0	8	NaN	0	8	NaN	NaN	CD163L1
ENSG00000177692	-0.289538	0.0016125	4	1	-0.633884	8.43403e-06	4	1	0.0344019	0.000311886	4	0.0159531	1.98438e-07	4	0.00055458	7.22956e-08	DNAJC28
ENSG00000177697	0.0456488	0.000717707	78	12	0.372742	0.00345293	81	12	0.0394239	0.000612887	66	0.0270574	0.00065884	66	0.72825	4.65092e-76	CD151
ENSG00000177700	0.571607	0.0100155	14	5	0.849498	0.000910984	14	5	0.0680237	0.000466928	12	0.0691366	0.000157108	12	1.41424e-10	3.4988e-24	POLR2L
ENSG00000177733	0.408472	0.00240385	136	21	0.643353	1.1038e-05	138	21	0.0787193	0.000289231	118	0.0918895	0.000241162	118	3.97705e-130	3.53047e-193	HNRNPA0
ENSG00000177830	1.41158	2.83781e-05	124	15	-0.794469	0.00346543	124	15	0.034995	0.00102304	104	0.0576796	0.000564761	104	3.5381e-175	3.94929e-178	CHID1
ENSG00000177879	-0.00908261	0.00413382	26	7	-0.412696	0.000468162	26	7	0.0217051	4.28334e-05	24	0.023647	2.27346e-05	24	0.113079	5.8424e-36	AP3S1
ENSG00000177885	-0.270653	5.86013e-06	134	22	0.122635	0.000939157	136	22	0.0560607	0.000125398	110	-0.0167174	6.85127e-06	110	7.89196e-170	5.88032e-92	GRB2
ENSG00000177889	0.3417	1.4302e-05	106	15	0.0513573	0.000724659	106	15	0.0228502	6.06006e-05	102	0.0526578	0.000114694	102	1.50907e-216	1	UBE2N
ENSG00000177951	0.299564	0.0237005	12	4	0.168475	0.00603665	12	4	-0.0417376	0.00123675	12	-0.0468211	0.00132554	12	3.90143e-05	1.28687e-06	BET1L
ENSG00000177954	-0.2494	0.00531007	44	11	0.00511931	0.00847249	45	11	-0.0270507	0.000741511	42	0.0301235	0.000331497	42	7.13819e-25	0.39263	RPS27
ENSG00000177963	0.277795	0.00595198	58	17	0.380576	0.0164512	59	17	-1.33568	0.000331268	42	0.0266056	0.000505858	42	2.29578e-84	6.3607e-29	RIC8A
ENSG00000177971	0.208348	0.000200645	8	3	0.582692	3.88685e-07	8	3	-0.0216745	0.000295114	8	-0.027723	0.000232164	8	8.97792e-13	6.63192e-12	IMP3
ENSG00000178028	-0.110552	0.00112249	6	3	-0.189538	0.018791	6	3	NaN	0	2	NaN	0	2	NaN	NaN	DMAP1
ENSG00000178031	-0.961475	0.00591499	12	6	-1.47952	0.035932	13	6	-0.0858665	7.73733e-06	10	-0.0808022	5.82115e-06	10	2.13796e-12	3.09409e-11	ADAMTSL1
ENSG00000178035	-0.640527	0.000621393	235	19	0.657118	0.00282961	235	19	0.0931898	8.80157e-05	212	0.118324	0.000100986	212	1e-100	7.5346e-249	IMPDH2
ENSG00000178057	-0.0408572	0.000384153	14	5	-0.318187	0.000418101	14	5	-0.0262725	0.00102701	10	-0.0385237	0.00100875	10	1	3.14867e-12	NDUFAF3
ENSG00000178104	0.138153	0.00334543	20	5	0.238782	0.000110638	20	5	0.0258358	0.000183191	16	0.0846339	0.00204739	16	1.8352e-07	2.1021e-09	PDE4DIP
ENSG00000178105	0.397635	0.0015705	17	12	0.6581	0.00186555	19	12	NaN	0	6	NaN	0	6	NaN	NaN	DDX10
ENSG00000178127	-0.0936611	0.00126655	237	20	-1.27273	0.00468894	237	20	0.0330711	6.01246e-05	222	0.0639241	5.26976e-05	222	6.55438e-141	1.0840937811067e-310	NDUFV2
ENSG00000178202	-0.519812	0.00403308	26	9	0.340468	0.000168984	26	9	0.0952855	0.000166034	22	0.139778	0.000188573	22	4.08199e-27	6.73263e-40	POGLUT3
ENSG00000178209	0.0176402	0.0080455	4152	16	0.275513	0.00759173	4231	16	0.0108462	0.00147027	3228	-0.00126486	0.00203261	3228	6.47441e-05	1e-100	PLEC
ENSG00000178307	0.0963938	0.000765202	34	11	-0.657068	0.00767618	34	11	-0.053483	0.000550415	30	-0.0528854	0.000124653	30	1.55265e-31	2.50803e-29	TMEM11
ENSG00000178363	-0.884063	0.00256735	330	23	0.211106	0.00522836	331	23	-0.00482785	0.000116436	296	0.0081062	0.00026783	296	1e-100	9.32759e-164	CALML3
ENSG00000178425	0.312629	0.00085331	86	9	0.00929883	0.00181976	86	9	0.0129622	0.000168568	76	0.0251208	0.000464172	76	1.04194e-108	0.015132	NT5DC1
ENSG00000178449	-0.0671941	0.00263121	30	13	-1.15424	0.00104489	30	13	0.0321882	3.20807e-07	28	0.0321515	3.41569e-07	28	1.09441e-10	3.69593e-46	COX14
ENSG00000178537	0.604433	0.000618283	72	15	0.974036	1.91879e-05	73	15	-0.0482705	4.71424e-05	66	-0.0334482	2.94837e-05	66	5.88218e-114	7.25578e-254	SLC25A20
ENSG00000178538	1.11719	0.000132862	14	4	0.507054	0.000850091	14	4	0.044529	0.00121737	14	-0.0331518	0.00108879	14	2.86785e-23	3.23411e-25	CA8
ENSG00000178567	-0.778695	6.52264e-05	8	4	-0.303623	0.00699221	8	4	0.0248243	0.00103397	6	-0.161817	0.00591204	6	3.91177e-08	0.0349193	EPM2AIP1
ENSG00000178597	0.617379	3.05873e-05	18	6	-2.07098	0.00852501	18	6	0.0241485	0.000315088	14	-0.00131808	0.000247392	14	7.03491e-23	5.08606e-25	PSAPL1
ENSG00000178605	-0.0747152	4.14608e-06	26	10	-0.34101	0.00564088	26	10	-0.00282451	0.000533656	22	0.0409314	0.00439847	22	1.04091e-11	3.23749e-22	GTPBP6
ENSG00000178685	-0.219764	0.0323132	24	9	0.124798	0.00292007	24	9	-0.0445086	2.21414e-07	16	-0.0445007	2.21443e-07	16	0.000447684	9.30432e-13	PARP10
ENSG00000178695	-0.0327573	0.000420344	211	23	-0.0399948	0.000796487	212	23	-0.00641414	5.38762e-05	186	0.052997	0.000110789	186	4.63375e-45	1.18142e-126	KCTD12
ENSG00000178718	0.273206	0.00246624	13	11	0.269689	0.0328883	15	11	NaN	0	4	NaN	0	4	NaN	NaN	RPP25
ENSG00000178726	-0.0312172	0.00129693	22	9	-0.591101	0.000993015	24	9	0.243687	0.000704987	18	0.0367231	0.00442824	18	9.59258e-26	6.19341e-21	THBD
ENSG00000178741	-0.252136	0.000147617	265	20	-1.28045	0.00399962	265	20	0.0415661	0.000124625	254	0.141911	4.48626e-05	254	1e-100	1e-100	COX5A
ENSG00000178802	0.0239104	3.40711e-05	68	14	-0.135846	0.000245629	68	14	0.0918344	1.16753e-05	64	0.0791781	1.3973e-05	64	7.80364e-99	1.66151e-83	MPI
ENSG00000178814	0.565346	0.00394702	204	15	-0.651693	1.23445e-06	204	15	-0.0452905	0.000423603	192	0.0367571	0.000332137	192	3.43399e-230	1.81919e-303	OPLAH
ENSG00000178882	0.577208	0.0175846	14	6	-1.79291	1.50513	14	6	0.248273	0.00907997	12	0.237385	0.00932313	12	9.98066e-07	0.000172237	RFLNA
ENSG00000178896	-0.047851	0.0179731	18	6	0.467963	0.0163496	18	6	0.0145163	0.00139208	16	0.108632	0.000998482	16	0.358658	2.55017e-09	EXOSC4
ENSG00000178921	0.473016	0.00184458	76	14	0.503526	0.002837	77	14	0.0194361	0.000273677	66	0.0110356	0.000540013	66	1.63278e-93	2.2725e-92	PFAS
ENSG00000178922	-0.39872	0.00879283	24	8	-0.846894	0.0044362	24	8	0.00336025	0.00113395	24	0.0453568	0.002123	24	1.91024e-17	1.14227e-38	HYI
ENSG00000178927	-0.0393038	0.000833822	58	17	0.00260685	0.00124233	59	17	-0.020352	7.08823e-05	48	0.016537	0.000103416	48	5.90141e-05	0.0260199	CYBC1
ENSG00000178934	-0.980759	0.00539399	180	7	0.730832	0.00848974	180	7	-0.00682526	0.000615094	180	0.012007	0.00114387	180	1.95718e-232	3.42886e-186	LGALS7B
ENSG00000178950	0.0872561	0.0039609	125	16	-0.0202141	0.0030137	128	16	0.0071854	0.00079607	104	-0.000900948	0.00107636	104	5.19256e-26	0.00555181	GAK
ENSG00000178951	-0.253619	0.0400295	16	6	-0.312146	0.0266666	16	6	-0.0147723	0.000521687	14	-0.0706526	0.000890211	14	0.00131844	0.000140965	ZBTB7A
ENSG00000178952	0.231036	0.00205854	877	23	-0.446171	0.00220284	881	23	-0.00252729	0.000288649	800	0.00404651	0.000286863	800	1e-100	1e-100	TUFM
ENSG00000178982	-0.167014	5.34781e-05	20	4	0.00253381	0.000194024	20	4	-0.0792039	7.29134e-06	20	-0.114578	1.71629e-05	20	5.26571e-25	2.07037e-20	EIF3K
ENSG00000178996	-0.364901	0.00780984	50	9	-0.20721	0.00775339	50	9	0.0241881	0.000269896	42	-0.0659744	0.000287028	42	2.51728e-34	1.22585e-14	SNX18
ENSG00000179041	0.0210206	0.00225805	46	12	0.419184	0.00881197	47	12	0.0591776	0.000878012	34	0.0923666	0.00261366	34	0.000187818	8.71981e-31	RRS1
ENSG00000179044	-0.227934	0.227546	4	1	-0.67701	0.0322157	4	1	0.140158	0.00278429	4	0.0369621	0.00464462	4	1	0.0104463	EXOC3L1
ENSG00000179051	0.565847	0.000104078	44	7	0.532481	0.00451016	44	7	0.108784	1.11563e-05	44	0.110592	1.40473e-05	44	1.65659e-83	1.43504e-35	RCC2
ENSG00000179085	0.625065	0.00469138	36	10	0.270695	0.00142777	36	10	-0.00717483	7.41265e-06	32	-0.0173437	3.8647e-05	32	8.74701e-35	4.59758e-33	DPM3
ENSG00000179091	0.244934	0.00105007	238	23	-1.43655	0.00223895	239	23	-0.0058645	0.000147743	216	0.00226313	6.47555e-05	216	5.68735e-249	1e-100	CYC1
ENSG00000179115	0.355644	0.000164221	155	18	-0.136594	0.00388557	157	18	0.033299	0.000137067	130	0.0275829	0.000187198	130	9.83163224e-316	7.64009e-74	FARSA
ENSG00000179144	0.0861515	0.000895911	18	7	0.241356	0.00610935	18	7	-0.0131795	0.000627337	16	-0.05822	0.000446154	16	4.2901e-11	8.92989e-12	GIMAP7
ENSG00000179151	0.125011	0.00481197	14	7	0.405758	0.00141794	14	7	-0.00257005	0.00330809	12	0.0375521	1.92213e-05	12	0.00016896	5.93208e-14	EDC3
ENSG00000179163	0.504453	0.00235923	58	13	-0.327402	0.000146458	58	13	0.00106232	2.48411e-05	56	0.130094	8.11178e-05	56	1.08421e-59	1.28026e-142	FUCA1
ENSG00000179218	0.488417	0.00321398	1228	23	-0.176079	0.00293439	1239	23	0.00185783	0.000308166	1120	0.0217833	0.000302769	1120	1e-100	1e-100	CALR
ENSG00000179262	0.0599589	0.00575883	82	11	-0.0950283	0.0099083	82	11	0.0202642	0.000500361	72	0.00963929	0.000257424	72	9.90852e-05	5.62945e-14	RAD23A
ENSG00000179271	0.457484	0.000170686	42	10	0.151333	0.00299556	43	10	0.0894053	0.000329513	34	0.0552133	0.000296202	34	1.4964e-65	3.69974e-14	GADD45GIP1
ENSG00000179295	0.15695	0.0033205	118	13	-0.305301	0.00252313	119	13	-0.0871425	0.000468579	104	0.0919026	0.000798186	104	9.36284e-86	8.49771e-141	PTPN11
ENSG00000179387	1.34282	5.29623e-05	28	11	0.617458	0.000254646	28	11	0.0760802	0.0011049	28	0.0601244	0.00130007	28	1.1926e-46	3.73184e-41	ELMOD2
ENSG00000179403	-0.186268	0.000149095	78	16	-0.19814	1.31225e-05	79	16	0.0196128	0.000173459	72	0.0284551	0.000153202	72	2.22803e-133	1.3776e-100	VWA1
ENSG00000179409	-0.0345555	0.0104247	14	3	0.389701	0.00867478	14	3	0.0726113	0.00179699	14	0.0619673	0.00115899	14	0.0106125	5.93728e-09	GEMIN4
ENSG00000179593	-0.528826	0.0262522	24	6	-0.161253	0.00218629	24	6	0.0389125	0.000923467	22	-0.0322918	0.00254009	22	3.14969e-14	1.35211e-10	ALOX15B
ENSG00000179604	0.286861	5.56979e-05	33	14	0.640442	0.0190116	34	14	-0.00785412	0.000102175	18	-0.0124623	0.000103305	18	1.40483e-36	9.69385e-24	CDC42EP4
ENSG00000179776	0.801394	0.000679817	20	6	0.370159	0.000824244	20	6	0.0141464	0.000869569	18	-0.0617471	2.36677e-06	18	1.12832e-40	2.81221e-23	CDH5
ENSG00000179820	-0.12775	0.000381705	61	19	-0.109711	4.32709e-05	61	19	0.0264824	2.81968e-05	56	0.0409084	3.17576e-05	56	3.3251e-60	3.81167e-126	MYADM
ENSG00000179832	-0.0195145	0.000857044	28	8	-0.412779	0.00454922	28	8	-0.0615906	3.00607e-05	28	0.024997	3.88878e-05	28	1.90474e-07	3.70657e-23	MROH1
ENSG00000179914	3.88519	0.00912777	10	3	4.5783	0.00836064	10	3	0.05274	7.02925e-05	4	-0.0415723	7.39964e-05	4	1.52252e-15	1.50141e-16	ITLN1
ENSG00000179930	-0.0487173	0.00150137	18	5	-0.458501	0.00108267	18	5	0.0274914	0.000279525	18	0.0396024	0.000427871	18	5.16072e-07	1.6598e-29	ZNF648
ENSG00000179954	1.22936	0.0007569	10	4	0.0229189	0.000666745	10	4	0.106879	0.00256219	8	-0.0516358	0.00365996	8	2.75315e-13	0.0494136	SSC5D
ENSG00000179958	0.428952	0.00496	36	11	0.448528	7.22113e-07	37	11	0.0104843	0.000370476	32	0.0232791	0.000489994	32	9.94258e-31	1.11424e-40	DCTPP1
ENSG00000180011	0.0913075	0.00722995	22	7	-1.01615	0.00296268	22	7	0.0506664	0.000208201	20	0.0319061	0.000212142	20	0.188394	7.35168e-31	ZADH2
ENSG00000180035	0.0266714	0.141806	12	4	0.214052	0.0122074	12	4	-0.00483631	8.19246e-05	12	-0.0104301	8.50098e-05	12	1	0.000113042	ZNF48
ENSG00000180096	-1.07331	0.00149919	18	8	-0.0738823	1.99262e-05	18	8	0.169287	0.00592354	14	-0.0917985	0.0357414	14	9.95215e-21	1	SEPTIN1
ENSG00000180104	-0.0833577	0.00426165	38	7	-0.25605	0.00322613	38	7	0.0421781	0.000675974	36	0.0252772	0.000631337	36	5.93183e-14	9.49061e-32	EXOC3
ENSG00000180185	0.44181	0.000453591	82	18	-0.784952	0.00213168	83	18	0.02891	0.000369853	66	0.0541001	0.000606376	66	8.82188e-147	2.69526e-143	FAHD1
ENSG00000180198	0.602279	0.000290895	66	10	0.409184	0.00820164	67	10	0.045493	0.000126691	60	0.0429048	0.000160026	60	2.35436e-149	1.0092e-42	RCC1
ENSG00000180210	-0.153686	0.00101664	228	16	0.306798	0.000832346	228	16	0.000576558	0.000223199	212	0.0224928	0.00017671	212	4.18502e-189	1.15677e-284	F2
ENSG00000180228	0.641741	9.45715e-07	62	15	0.243448	0.0004681	63	15	0.0455498	0.000110842	56	-0.00945611	9.57197e-05	56	2.53226e-98	6.89426e-85	PRKRA
ENSG00000180233	0.440135	0.0526198	16	5	-0.511046	0.0497943	16	5	-0.138821	0.00307401	16	-0.125177	0.000826335	16	1.42432e-07	2.52603e-05	ZNRF2
ENSG00000180329	0.0618144	0.00787037	20	8	-0.0777205	2.54042e-05	22	8	0.0774793	0.000212461	12	0.0614906	0.000171239	12	1	2.41954e-13	CCDC43
ENSG00000180353	0.537865	0.000782378	116	16	0.140789	0.000942862	120	16	0.0938804	4.39053e-05	96	-0.00441752	0.000243249	96	4.88265e-152	3.6624e-100	HCLS1
ENSG00000180354	-0.492402	0.0804534	4	1	-0.308254	3.85756e-05	4	1	0.171624	2.35362e-05	4	0.00702744	0.00637605	4	0.092756	0.020863	MTURN
ENSG00000180370	0.609613	0.000488687	108	17	0.22735	0.00035395	109	17	0.0429962	0.000110221	100	0.0361291	4.62933e-05	100	6.26209e-200	6.87712e-129	PAK2
ENSG00000180448	0.75537	0.000192599	24	7	0.524859	0.00162753	24	7	0.00904093	0.0013679	20	-0.100332	0.000762087	20	8.25287e-30	1.72748e-40	ARHGAP45
ENSG00000180574	0.339658	0.0020264	42	6	-0.231675	0.00056304	42	6	0.0395273	4.19498e-05	42	0.0398118	3.35323e-05	42	1.04974e-35	8.22638e-48	EIF2S3B
ENSG00000180596	0.872282	0.0893855	214	1	0.349538	0.0796017	214	1	0.00703069	0.0148671	214	0.0771215	0.0475626	214	7.16389e-115	1.60992e-24	H2BC4
ENSG00000180667	0.0218446	0.355677	8	4	0.0217678	0.155208	9	4	-0.0184851	0.00595388	6	0.0362558	0.00641735	6	1	1	YOD1
ENSG00000180776	0.5973	0.000268399	10	5	0.698822	0.000138056	12	5	-0.00973818	5.78057e-05	6	-0.01349	6.02676e-05	6	6.59752e-20	1.12497e-23	ZDHHC20
ENSG00000180817	0.406412	0.00116465	431	23	0.462302	0.000605189	433	23	0.0211641	0.000355645	408	0.0229416	0.000343009	408	1e-100	1e-100	PPA1
ENSG00000180828	-0.313286	0.0133459	4	1	-0.269615	0.000596144	4	1	-0.00760595	0.00170627	4	0.0448684	0.00566883	4	0.0456865	0.0104451	BHLHE22
ENSG00000180879	-0.0347372	0.00102662	161	23	-0.417365	0.000138066	163	23	-0.00172268	0.000159299	142	-0.0104269	0.000133686	142	5.88691e-25	1e-100	SSR4
ENSG00000180902	-0.436223	0.0148486	8	3	-0.618396	0.0212529	8	3	0.0126678	7.48875e-05	8	-0.104929	0.00162142	8	8.70888e-05	5.98952e-05	D2HGDH
ENSG00000180921	-0.808306	0.0106078	10	3	1.23621	0.00190679	10	3	0.0920933	2.93935e-05	10	0.0540018	0.000589711	10	2.99587e-09	7.55092e-19	FAM83H
ENSG00000180957	0.0928227	0.000306226	165	22	0.237931	0.00022215	168	22	-0.00699623	1.22213e-05	140	-0.016135	0.000124153	140	1.56118e-132	2.24897e-301	PITPNB
ENSG00000180992	0.727967	1.46009e-05	26	9	0.128735	0.00502951	26	9	0.0105039	0.000252525	24	0.0409576	6.05237e-06	24	5.02798e-42	7.44796e-06	MRPL14
ENSG00000181019	0.0297564	0.00238365	569	22	-0.756247	0.00283824	572	22	0.00323913	0.000500913	532	0.017587	0.000452757	532	2.0657e-28	1e-100	NQO1
ENSG00000181029	-0.00757922	0.000127539	25	14	-0.165577	2.90222e-05	25	14	0.0543885	0.00301284	20	0.276508	0.00412659	20	0.000394597	6.13868e-17	TRAPPC5
ENSG00000181090	0.429126	0.0866274	8	6	0.805778	0.0507296	9	6	-0.0506295	0.000578675	4	0.0372418	0.00168238	4	0.0124451	2.03437e-05	EHMT1
ENSG00000181092	-0.0844727	0.876061	14	6	-0.550961	0.000217934	14	6	-0.342428	0.0705424	14	0.179053	0.0320573	14	1	5.92635e-09	ADIPOQ
ENSG00000181143	-1.77776	0.232848	4	2	0.102381	0.406351	4	2	NaN	0	0	NaN	0	0	NaN	NaN	MUC16
ENSG00000181163	0.442468	0.00962097	373	18	0.531429	0.00766658	379	18	0.00554247	0.000972564	302	0.0101338	0.000916108	302	1.0328e-273	1e-100	NPM1
ENSG00000181192	-0.21742	0.00079857	61	16	-0.328466	2.38699e-06	61	16	0.0071259	2.08398e-05	54	0.0171437	2.22317e-05	54	4.24501e-57	1.02439e-114	DHTKD1
ENSG00000181218	-0.271231	1.16386	82	1	0.0848951	0.360994	82	1	0.0235931	0.210783	82	-0.0476684	0.210781	82	0.12396	0.552972	H2AW
ENSG00000181404	0.114891	0.0159285	6	2	-0.64441	0.112458	6	2	0.00956921	0.000355461	6	0.0156156	0.000230011	6	0.473244	0.0242571	WASHC1
ENSG00000181467	-0.00774215	0.00289564	53	13	1.02796	4.71477e-05	53	13	0.00677198	0.000181792	42	0.0321236	0.000357392	42	0.313281	4.78123e-83	RAP2B
ENSG00000181523	-0.511769	0.00309358	22	9	0.242089	0.000126903	23	9	-0.158561	1.52083e-05	20	-0.061038	0.000204209	20	6.55234e-18	1.88728e-40	SGSH
ENSG00000181610	0.192403	0.00101778	34	9	-0.632578	0.00105987	34	9	0.00445163	0.000314645	34	0.0433978	0.000259167	34	2.18975e-33	3.20515e-58	MRPS23
ENSG00000181789	0.416843	0.00262359	731	23	-0.354035	0.00203998	734	23	0.0042781	0.000456035	670	0.0164421	0.000430622	670	1e-100	1e-100	COPG1
ENSG00000181873	0.389237	1.67206e-05	42	10	0.0894696	0.00547038	42	10	0.104507	0.000153044	36	0.0283881	0.000418871	36	4.44446e-55	2.86013e-05	IBA57
ENSG00000181915	0.408212	0.00210076	32	7	0.150342	0.00773657	32	7	0.00388621	0.000687123	30	0.00154926	0.000449156	30	4.3526e-40	3.73409e-10	ADO
ENSG00000181924	-0.247406	0.00674344	30	10	-1.49772	0.0196994	31	10	-0.00863205	0.00014781	22	0.00347031	0.000198136	22	2.28731e-15	2.27377e-32	COA4
ENSG00000181929	0.207382	1.77011e-05	68	12	-0.186805	0.000133724	68	12	-0.0594604	1.7172e-05	62	-0.0634947	1.80325e-05	62	2.09523e-192	1.7989e-82	PRKAG1
ENSG00000181991	0.314137	0.0215819	16	3	-0.0975608	0.00745102	16	3	0.0361341	0.00510476	16	0.0584517	0.000845013	16	4.82447e-06	1.04323e-05	MRPS11
ENSG00000182004	0.584886	0.000946835	79	18	0.381766	0.00249893	79	18	0.000239958	2.79143e-09	76	0.000240173	2.79145e-09	76	1.52258e-100	5.23151e-70	SNRPE
ENSG00000182054	0.00730511	0.00515222	1957	23	-1.38659	0.0180288	1962	23	-0.0465055	0.00126832	1858	-0.0101436	0.000649442	1858	1.37318e-166	1e-100	IDH2
ENSG00000182107	0.585553	5.0308e-06	20	8	-0.343823	0.016011	20	8	0.0213781	0.00102724	18	0.0287979	0.000976008	18	4.37889e-22	1.04811e-10	TMEM30B
ENSG00000182117	0.15449	0.097514	14	7	0.809315	0.385495	14	7	0.0142875	0.00337354	12	-0.0455435	0.000817741	12	0.59394	0.000982637	NOP10
ENSG00000182134	0.254742	0.0414948	24	4	0.437448	0.0119812	24	4	-0.0240241	0.000481947	20	-0.228581	0.0407874	20	4.36562e-06	9.42574e-13	TDRKH
ENSG00000182149	-0.389138	0.00242149	74	13	-0.329639	5.92782e-05	74	13	-0.108935	1.54868e-05	66	0.00812975	0.000491277	66	5.60313e-57	2.97293e-89	IST1
ENSG00000182154	0.499585	6.99287e-05	38	12	-0.0246962	0.000421273	38	12	0.0183026	2.68702e-05	38	0.100821	1.63702e-06	38	2.34271e-98	2.50238e-30	MRPL41
ENSG00000182156	-0.791731	3.69007e-07	6	2	-0.296279	8.50456e-05	6	2	-0.281671	0.000100746	6	-0.665027	0.000240313	6	3.5201e-09	1.24171e-10	ENPP7
ENSG00000182179	0.336869	0.00486466	94	13	-0.0204907	0.00177872	97	13	0.0581342	0.000962962	78	-0.0914367	0.000803478	78	1.01539e-67	5.36237e-27	UBA7
ENSG00000182180	0.0486294	5.26318e-05	24	11	-0.727942	0.00221482	25	11	0.00934222	0.000230657	18	0.0403582	0.000290649	18	3.9845e-09	1.27279e-36	MRPS16
ENSG00000182196	0.482315	0.00575241	35	13	-0.0466649	0.000371441	37	13	0.0179223	0.000684366	26	0.00920301	0.000623676	26	3.56829e-32	1.31947e-11	ARL6IP4
ENSG00000182199	0.517842	0.00134115	235	20	0.692972	0.0034318	236	20	0.0335138	0.000408287	210	0.0384065	0.000205127	210	1e-100	2.28417e-269	SHMT2
ENSG00000182208	0.164199	0.00123795	20	4	-0.130837	0.000766479	20	4	-0.00452354	0.000180391	20	-0.053284	0.000301842	20	8.14776e-16	3.38023e-11	MOB2
ENSG00000182220	0.306578	0.00358926	14	4	0.550366	0.0129982	14	4	0.0236919	0.000265947	14	-0.00884468	0.000136248	14	2.21691e-10	5.38815e-10	ATP6AP2
ENSG00000182253	-1.19613	0.0059816	1059	22	-0.284947	0.00533778	1075	22	-0.0312259	0.00020912	862	0.0206471	0.000416879	862	1e-100	1e-100	SYNM
ENSG00000182287	-0.445737	0.000576642	28	10	-0.139932	0.000166002	31	10	0.0255656	0.000938806	18	-0.651007	0.00210328	18	6.97098e-31	9.18798e-20	AP1S2
ENSG00000182326	-0.392391	0.00558768	90	14	0.339093	0.0104205	91	14	0.0169715	0.000909756	78	-0.0486025	0.000792726	78	5.79966e-79	1.49713e-58	C1S
ENSG00000182333	0.0622796	0.00843773	146	13	-2.74516	0.0199428	146	13	0.0675042	0.00137246	90	0.00442181	0.000505099	90	1	7.34575e-199	LIPF
ENSG00000182400	0.126773	2.83813e-06	20	10	-0.372387	0.00574954	20	10	0.0327989	0.000359616	18	-0.0648426	0.000845143	18	7.14209e-13	2.69068e-14	TRAPPC6B
ENSG00000182446	0.446538	0.000197315	108	13	0.0285419	0.0025591	108	13	0.0028994	3.92045e-05	92	-0.00754582	4.12977e-05	92	2.75918e-211	2.31379e-10	NPLOC4
ENSG00000182473	-0.05446	0.00519487	36	4	0.149815	0.00230613	36	4	0.051833	0.00168874	36	0.113244	0.000912921	36	1.67705e-09	0.00146443	EXOC7
ENSG00000182481	0.889246	0.0443849	32	6	1.1355	0.0686776	32	6	-0.0598146	0.000794886	28	-0.0571795	0.000708059	28	6.51292e-22	7.25147e-22	KPNA2
ENSG00000182492	-0.916966	0.0225562	146	9	-0.21474	0.0110827	146	9	0.00248894	0.00027894	130	0.0198708	0.00056948	130	1.15624e-117	5.96208e-59	BGN
ENSG00000182512	0.0523338	0.000148377	56	11	-0.450407	6.77537e-05	56	11	-0.115011	2.31634e-06	52	0.045741	0.000111495	52	5.87169e-65	2.32621e-139	GLRX5
ENSG00000182534	-1.17175	2.09906e-05	42	17	-0.450791	0.000632378	44	17	-0.0166584	0.000364839	28	0.0256308	0.000170077	28	7.7022e-52	1.01522e-75	MXRA7
ENSG00000182551	0.452992	0.00142739	18	5	-0.0943432	0.00150977	18	5	-0.0126554	0.000104631	18	0.00909802	4.79554e-05	18	3.16095e-21	9.81241e-09	ADI1
ENSG00000182580	0.102088	0.01652	22	7	0.478441	0.0169756	22	7	0.0309836	1.23136e-05	22	0.03256	1.2714e-05	22	0.0854985	1.85873e-12	EPHB3
ENSG00000182621	-0.535479	0.0492033	6	2	-0.622845	3.09342e-05	6	2	-0.0211735	0.000820129	6	-0.235103	0.000229897	6	0.0115199	4.10487e-09	PLCB1
ENSG00000182670	-0.195081	0.101604	8	3	0.909604	2.46472	8	3	-0.173493	9.19514e-05	8	0.283734	0.0443155	8	1	1	TTC3
ENSG00000182712	0.839687	0.000588514	39	16	-0.658399	0.00284017	42	16	0.262379	0.00015813	26	-0.221076	0.000805634	26	3.51721e-73	5.21731e-49	CMC4
ENSG00000182718	0.00581478	0.00283402	2131	23	0.626932	0.00795321	2143	23	-0.00591329	0.000500676	1972	-0.0124036	0.000623735	1972	1.70679e-19	1e-100	ANXA2
ENSG00000182774	0.373695	0.00141187	62	4	0.122715	0.000621136	62	4	0.0660336	0.00136499	62	0.0190136	0.00157397	62	9.9561e-78	1.68679e-31	RPS17
ENSG00000182791	0.0472017	9.14161e-05	24	7	-0.185227	0.00346699	24	7	0.0583242	7.46335e-06	24	0.0663971	8.2851e-06	24	4.93217e-05	1.13288e-15	CCDC87
ENSG00000182795	-0.264178	0.00751553	187	18	-1.76351	0.00815706	191	18	0.0121573	0.00033751	148	0.033698	0.000208423	148	9.57431e-103	1.75009e-259	C1orf116
ENSG00000182809	0.738138	5.83848e-10	89	21	0.313645	6.40211e-05	91	21	-0.0201337	5.10195e-05	74	0.0219871	4.62922e-05	74	1.64998e-148	1.41424e-211	CRIP2
ENSG00000182827	0.520844	0.00230982	125	19	-0.522727	7.58168e-06	125	19	-0.00426613	4.37739e-06	102	0.0640117	6.46864e-07	102	3.51946e-130	1e-100	ACBD3
ENSG00000182836	0.720394	0.00597867	12	4	-2.24175	0.00127408	12	4	-0.324738	0.00565411	12	0.101877	0.000424214	12	1.68105e-19	6.18753e-30	PLCXD3
ENSG00000182866	0.640778	0.367172	6	3	0.673577	0.212179	6	3	0.057794	0.00249092	4	-0.0227903	0.00463971	4	0.320083	0.0665676	LCK
ENSG00000182871	0.0576206	6.95239e-06	152	18	0.0361497	0.00207982	153	18	0.00680605	0.000144203	132	0.011664	0.000332732	132	5.21757e-88	3.094e-08	COL18A1
ENSG00000182872	0.463164	0.0117215	54	6	0.0589014	0.00430421	54	6	0.0380287	0.000946251	46	-0.054228	0.00154451	46	7.71766e-36	1.22607e-16	RBM10
ENSG00000182899	0.209881	8.28717e-05	232	20	-0.432147	0.000509659	232	20	0.0337159	0.000193174	198	0.0142252	0.000175169	198	2.25387e-306	1e-100	RPL35A
ENSG00000182919	-0.228682	0.00516019	30	7	-0.304599	0.00537472	30	7	0.0236192	9.841e-05	24	0.0448396	0.000186445	24	1.4876e-17	9.72076e-22	C11orf54
ENSG00000182934	0.177121	0.00407399	156	15	-0.842434	0.000845554	157	15	0.028286	0.000273516	140	0.157306	0.000481417	140	3.32504e-66	1e-100	SRPRA
ENSG00000182944	0.741843	0.00255228	117	19	0.494133	0.000699421	117	19	0.0125234	5.43992e-05	102	0.0163694	2.67636e-05	102	4.74085e-140	6.70418e-156	EWSR1
ENSG00000182952	0.421791	0.00412911	74	13	0.317217	0.00383132	79	13	0.0174262	7.178e-05	56	0.0486768	0.000170674	56	3.43568e-61	1.33963e-54	HMGN4
ENSG00000182973	-0.090085	0.0222449	8	4	0.314858	0.0087207	9	4	0.0535564	0.00720605	6	0.0232827	0.00326398	6	0.213609	2.55324e-05	CNOT10
ENSG00000182979	0.331291	2.78795e-05	4	1	-0.1543	0.443559	4	1	-0.0355934	0.000254661	4	-0.0176479	0.000123407	4	2.44934e-05	1	MTA1
ENSG00000182985	0.619176	0.000294229	26	9	0.301427	0.00639942	27	9	0.0576725	0.000439426	22	0.0863722	0.000633232	22	3.15991e-49	1.10499e-13	CADM1
ENSG00000183010	0.326795	0.00460756	64	11	-0.148375	0.000419009	64	11	-0.00998923	0.00116874	60	-0.218132	0.000365552	60	5.3867e-55	1.44198e-38	PYCR1
ENSG00000183020	0.213175	0.00166384	116	5	0.0272809	0.00389178	116	5	0.0119801	0.00047748	116	-0.011104	0.000459139	116	4.76415e-100	2.47955e-08	AP2A2
ENSG00000183036	-1.44404	0.0862073	30	6	0.676754	0.0861219	30	6	-0.0330327	0.0040639	24	-0.359684	0.0118601	24	3.79097e-22	2.46039e-19	PCP4
ENSG00000183044	0.281259	0.00216579	28	8	0.0378492	6.01397e-05	28	8	-0.0799942	3.15038e-05	22	-0.297299	0.00112523	22	1.56489e-25	4.73104e-23	ABAT
ENSG00000183049	-0.996948	0.000251888	8	4	-0.354576	0.343507	8	4	0.0119969	0.0010691	6	0.011651	0.000902044	6	4.04013e-10	0.582706	CAMK1D
ENSG00000183087	0.60246	4.78606e-06	8	5	0.194146	0.00370745	10	5	NaN	0	0	NaN	0	0	NaN	NaN	GAS6
ENSG00000183098	-0.49013	0.00300777	20	8	-0.609058	0.00159311	20	8	0.119848	0.000481941	18	0.0746397	0.000503581	18	4.4992e-25	1.71359e-33	GPC6
ENSG00000183111	0.135067	0.000730997	22	12	0.0652752	6.26359e-05	23	12	-0.00198799	0.000378902	18	0.100296	6.31131e-05	18	1.23814e-19	1.84169e-15	ARHGEF37
ENSG00000183160	-0.441844	0.0388193	16	7	-1.13777	0.0216937	16	7	0.0102442	0.00818953	14	0.31058	0.00362638	14	2.458e-07	4.27148e-19	TMEM119
ENSG00000183207	0.225603	0.000305484	246	23	0.196901	0.00107605	249	23	0.0272555	5.96935e-05	210	0.00359743	4.68939e-05	210	1e-100	1.38529e-204	RUVBL2
ENSG00000183255	0.636903	0.00112485	28	7	-0.0104189	0.00274819	28	7	0.022062	0.000652836	26	0.0372535	0.000115031	26	2.02703e-52	0.000299059	PTTG1IP
ENSG00000183291	0.374501	0.000882874	77	18	-0.37571	0.00448093	78	18	-0.0142384	6.37156e-05	64	-0.014084	0.000437441	64	1.13095e-95	9.33818e-65	SELENOF
ENSG00000183336	0.282605	2.50512e-07	24	5	-0.203495	3.02887e-06	24	5	0.0984245	4.99975e-05	24	0.0356469	5.09835e-05	24	1.4127e-33	4.49177e-39	BOLA2
ENSG00000183347	0.0588875	0.000153875	303	15	0.127143	0.0159051	304	15	-0.0303475	0.00129128	248	-0.00890346	0.00190723	248	1.49545e-112	3.35041e-50	GBP6
ENSG00000183386	-0.018393	0.00319405	48	13	0.00302135	0.000328617	50	13	0.0969594	6.89261e-05	38	-0.00971822	0.000282022	38	6.4035e-18	0.00530974	FHL3
ENSG00000183431	0.253237	0.0125822	137	16	0.736139	0.00199223	138	16	0.0594646	0.00088007	114	0.0949958	0.00105339	114	9.7042e-43	8.73164e-229	SF3A3
ENSG00000183486	0.684663	0.00105221	93	11	0.588857	0.0168492	93	11	-0.0408563	0.000332789	90	-0.0512967	0.000342545	90	2.9867e-174	5.87192e-67	MX2
ENSG00000183513	-1.02529	0.0125665	10	4	-1.68034	0.000769444	10	4	0.026739	0.00147782	8	0.0583974	0.00174871	8	4.34114e-11	1.10474e-17	COA5
ENSG00000183520	0.400385	0.0286841	4	1	0.119404	0.00606251	4	1	-0.0995662	5.20118e-07	4	0.0776848	0.000179364	4	0.0495845	1	UTP11
ENSG00000183527	0.778706	0.0129576	24	9	0.852377	0.0129688	25	9	0.0166775	0.000368292	14	-0.0644811	0.000315989	14	4.85865e-21	7.57718e-24	PSMG1
ENSG00000183576	0.152005	0.00188327	56	10	0.0999235	0.000915038	59	10	0.19914	6.54028e-05	40	-0.028052	0.00217304	40	3.89935e-10	1.06134e-21	SETD3
ENSG00000183578	0.741185	0.167686	8	3	0.254916	0.00399919	8	3	0.536714	0.0238946	8	0.449695	0.0106153	8	1	0.00372945	TNFAIP8L3
ENSG00000183597	0.0193855	0.000711864	12	5	0.31723	0.00292216	12	5	-0.0272331	4.70123e-05	8	-0.041495	0.000534095	8	0.000347766	4.86884e-12	TANGO2
ENSG00000183605	-0.439458	0.00247765	18	6	-0.133256	0.000159808	18	6	0.00859359	0.000934871	14	-0.0690831	9.48804e-05	14	7.95563e-23	1.49629e-15	SFXN4
ENSG00000183607	0.0739781	0.00365406	517	19	-0.862526	0.00279931	517	19	-0.0309559	0.000623459	490	-0.000296167	0.000220684	490	2.11887e-161	1e-100	GKN2
ENSG00000183624	0.0606087	0.00190358	18	4	0.316107	0.000641285	18	4	-0.0369404	0.00138245	18	-0.0100781	0.00275843	18	1.65124e-07	1.45963e-17	HMCES
ENSG00000183648	0.102876	0.000656671	68	22	-1.86474	0.00401126	69	22	-0.0649487	0.000213529	58	-0.0854766	0.000164708	58	4.08356e-72	1.38404e-106	NDUFB1
ENSG00000183684	0.497059	0.0132795	96	16	0.807491	0.000327931	100	16	0.214824	0.000256028	74	-0.0677803	0.000765947	74	9.39562e-42	2.17136e-158	ALYREF
ENSG00000183696	-1.01373	0.00427541	58	9	0.466637	0.00600244	58	9	-0.0290509	0.000750385	54	-0.00485242	0.000806776	54	2.98978e-84	8.78138e-53	UPP1
ENSG00000183723	0.50758	0.00697254	32	12	0.637847	0.000128167	33	12	-0.112327	0.000404425	26	-0.0465951	0.000646795	26	2.68077e-30	8.64455e-45	CMTM4
ENSG00000183735	-0.0879349	0.00175503	26	11	0.271016	0.00388372	27	11	-0.0145659	9.36819e-05	22	-0.20612	0.000218561	22	1.24218e-08	6.95686e-26	TBK1
ENSG00000183742	-0.741704	1.66875e-05	12	4	1.10224	0.0338636	12	4	-0.523278	0.00265434	12	0.0347034	0.0118389	12	7.74613e-08	8.67909e-12	MACC1
ENSG00000183751	0.573921	0.00228484	47	14	0.830653	6.84105e-05	49	14	-0.0709291	0.000256859	30	-0.0844798	0.000247116	30	9.32213e-64	8.43069e-66	TBL3
ENSG00000183801	-0.932749	0.0629547	50	10	-0.279151	0.0227219	50	10	-0.0373413	0.000671948	40	-0.263111	0.000160107	40	3.85289e-29	1	OLFML1
ENSG00000183808	0.532629	0.0091486	52	6	0.304296	0.00553231	52	6	0.0751894	0.00107449	48	-0.053333	0.00164827	48	2.41019e-40	1.73241e-44	RBM12B
ENSG00000183814	0.145361	0.0396605	8	5	0.11181	0.000124381	10	5	NaN	0	0	NaN	0	0	NaN	NaN	LIN9
ENSG00000183828	0.250311	0.000562215	12	5	0.880719	0.0405165	12	5	-1.26708	0.393963	8	0.297044	0.0500584	8	0.00131775	0.000193513	NUDT14
ENSG00000183844	0.122128	0.0135106	52	9	-1.05991	0.00876307	52	9	0.0321077	0.000409316	42	0.039167	0.000627627	42	6.36376e-06	7.59e-62	FAM3B
ENSG00000183856	0.56548	0.149437	14	2	0.780306	0.109166	14	2	-0.0714809	0.00181771	14	-0.0697824	0.00179224	14	0.000181524	1.33866e-06	IQGAP3
ENSG00000183963	-0.907441	0.000891606	297	20	-0.15504	0.00861683	303	20	-0.243883	0.000245463	238	-0.284722	0.000278193	238	1e-100	2.467e-72	SMTN
ENSG00000183978	-0.12678	0.000396299	102	23	-2.06911	5.36465e-05	103	23	-0.0493629	9.54451e-05	84	-0.00646405	4.8987e-05	84	5.9385e-73	1e-100	COA3
ENSG00000184007	0.332572	0.000437225	20	6	-0.407097	8.36444e-07	20	6	0.0890713	8.7116e-10	20	0.0890757	8.71118e-10	20	4.50074e-21	1.10056e-52	PTP4A2
ENSG00000184009	-0.238011	0.0128782	3980	14	-0.0564701	0.0328386	3981	14	-0.00921758	0.00245255	3976	-0.0116659	0.00510322	3976	1e-100	8.70527e-46	ACTG1
ENSG00000184047	0.060894	0.00203174	10	2	-0.783764	0.0125698	10	2	-0.165724	0.00124793	10	-0.00850032	0.000837753	10	3.25276e-09	5.62413e-09	DIABLO
ENSG00000184076	0.566756	0.00038035	72	13	-1.79671	0.00185421	72	13	-0.0726349	3.93773e-06	68	-0.0731855	4.02666e-06	68	3.46636e-110	6.46104e-115	UQCR10
ENSG00000184110	1.05146	1.30016e-05	26	13	1.17829	0.00443774	30	13	NaN	0	8	NaN	0	8	NaN	NaN	EIF3C
ENSG00000184117	0.152209	0.000130727	114	15	-0.503903	0.00221245	114	15	-0.0429494	8.83948e-05	110	-0.0131493	0.000172502	110	1.01927e-212	2.92569e-128	NIPSNAP1
ENSG00000184162	0.085403	0.0384983	8	3	0.0877358	0.000279019	8	3	-0.0125911	1.95243e-05	8	-0.00461698	1.64898e-05	8	0.969332	2.47881e-06	NR2C2AP
ENSG00000184164	1.3713	0.000100561	61	17	-0.527212	0.000281315	63	17	-0.0284124	0.000296865	48	-0.0816757	0.000121824	48	5.05429e-127	3.26166e-130	CRELD2
ENSG00000184178	0.0772695	0.0122206	22	7	-0.0476734	0.0102378	22	7	0.0135311	0.00150044	20	0.250965	0.000267191	20	0.0874756	1.80287e-11	SCFD2
ENSG00000184203	0.388238	0.0361162	18	8	0.242308	0.00128365	18	8	0.165952	0.00111079	16	-0.28339	0.00111147	16	0.000644471	2.6096e-29	PPP1R2
ENSG00000184207	0.623871	0.0133028	30	4	-0.188003	0.00324574	30	4	0.0133923	0.000151143	30	-0.00658707	0.000480245	30	2.39701e-22	1.06041e-17	PGP
ENSG00000184227	0.533255	0.0029446	20	4	-1.17928	0.000230347	20	4	0.0411547	7.86761e-05	20	-0.0649629	4.64169e-05	20	1.07153e-19	4.57974e-47	ACOT1
ENSG00000184254	0.0199913	0.00168028	86	14	-0.259944	0.0103645	87	14	-0.036619	0.00117045	78	-0.0215762	0.000461509	78	9.21667e-17	6.6687e-37	ALDH1A3
ENSG00000184260	0.243374	0.227843	230	7	0.182359	0.0873784	231	7	0.0217326	0.0102233	228	0.0951136	0.0217211	228	2.93917e-10	0.00040201	H2AC20
ENSG00000184270	-0.0505042	0.000749079	133	16	-0.274672	0.00141325	133	16	0.0314817	0.000152433	126	0.0277333	4.34703e-05	126	6.10782e-75	9.65266e-126	H2AC21
ENSG00000184292	-0.522975	6.76575e-05	157	20	-0.1399	2.4201e-05	159	20	-0.0207389	0.000169754	134	-0.0407317	0.000144354	134	0	8.64465e-144	TACSTD2
ENSG00000184357	0.866157	0.000965655	385	23	0.395046	0.00239944	397	23	0.0531102	0.000170496	326	0.0721024	0.000179908	326	1e-100	1e-100	H1-5
ENSG00000184363	-0.81585	0.00158214	473	23	0.580818	0.00560061	479	23	0.0155492	0.000273542	394	0.0854422	0.000252932	394	1e-100	1e-100	PKP3
ENSG00000184368	-0.363066	0.170862	8	2	-1.63227	0.0138132	8	2	-0.24543	0.0111371	8	0.059203	0.00139563	8	1	5.60157e-10	MAP7D2
ENSG00000184432	0.1239	0.00359511	379	16	-0.367227	0.00170439	382	16	0.0137005	0.000455706	318	0.0130678	0.000371794	318	1.3772e-126	1e-100	COPB2
ENSG00000184445	0.233877	0.148993	8	2	0.477408	0.172667	8	2	0.103162	0.00048069	8	0.102997	0.000476065	8	1	0.188639	KNTC1
ENSG00000184470	0.134762	0.000738884	128	14	-0.794652	0.00260553	131	14	-0.0244379	0.000393197	110	-0.0354917	0.000247878	110	5.02166e-128	1.79236e-176	TXNRD2
ENSG00000184500	0.676778	0.00850287	58	13	0.329714	0.0102457	58	13	0.0992334	5.99095e-06	52	0.0992645	5.98744e-06	52	1.19953e-46	1.64321e-23	PROS1
ENSG00000184502	-0.0680799	0.0914348	6	5	-1.06498	0.0944803	7	5	NaN	0	0	NaN	0	0	NaN	NaN	GAST
ENSG00000184508	0.352832	0.0227746	10	5	-0.572488	0.0545497	10	5	-0.0415447	0.00149509	8	0.0663037	2.72283e-05	8	5.43302e-05	6.45317e-05	HDDC3
ENSG00000184575	0.464567	0.00122146	46	7	0.637428	0.00370887	46	7	0.0193035	0.0010312	46	0.222063	3.57537e-07	46	4.54295e-75	1.29405e-38	XPOT
ENSG00000184584	3.00336	0.000278592	62	13	0.180089	0.0231697	62	13	-0.0301282	0.00105367	58	0.00401961	0.00116828	58	5.66662e-155	3.95375e-12	STING1
ENSG00000184640	0.214358	0.00112888	352	19	-0.0595583	0.000706364	360	19	-0.0117572	0.000213225	286	0.00581776	0.000223496	286	1e-100	1.10247e-165	SEPTIN9
ENSG00000184672	2.08158	0.000307927	22	8	0.952736	0.000424005	22	8	0.130458	0.000226424	22	0.0618966	0.000256076	22	5.32129e-74	3.11238e-56	RALYL
ENSG00000184678	0.297444	0.00552734	492	4	-0.28828	0.016974	492	4	0.0320085	0.00310663	492	0.0408213	0.00365138	492	1e-100	1.99583e-234	H2BC21
ENSG00000184708	0.136682	0.0109699	12	8	-0.943	0.432107	13	8	0.0795007	1.71334e-06	8	0.0795115	1.71293e-06	8	0.417881	0.000611288	EIF4ENIF1
ENSG00000184730	0.894583	0.0132921	105	13	0.44501	0.00779847	115	13	-0.0367108	0.0050878	44	-0.000357797	0.00443495	44	2.85739e-93	5.08244e-57	APOBR
ENSG00000184743	-0.163372	0.00153341	207	22	0.0864127	0.00101743	209	22	-0.00329173	0.000363222	186	-0.000164051	0.000309891	186	4.22383e-153	2.2187e-108	ATL3
ENSG00000184752	-0.240133	0.00194934	74	13	-2.18122	0.00169399	74	13	-0.0122236	0.000312605	72	0.054356	1.29949e-05	72	7.85048e-62	5.691e-129	NDUFA12
ENSG00000184787	-0.480299	4.79209e-05	12	4	0.16133	0.00195986	12	4	0.0815201	0.00028043	12	0.767539	0.000947285	12	9.6872e-22	3.49411e-19	UBE2G2
ENSG00000184831	0.116175	0.00107693	87	18	-2.0992	0.000237772	87	18	-0.162188	5.39166e-05	80	-0.0916928	4.75696e-05	80	1.80342e-86	8.85312e-243	APOO
ENSG00000184840	0.322593	0.00296317	157	19	-0.467652	0.00241602	157	19	0.00980514	0.00023802	150	0.0492782	0.000206469	150	2.81909e-131	5.67531e-179	TMED9
ENSG00000184867	-0.197512	0.0277462	10	5	-0.878761	0.0778932	11	5	-0.0853184	0.00174876	8	-0.134565	0.00291482	8	0.326758	1.75461e-05	ARMCX2
ENSG00000184897	0.714083	0.000615253	179	20	0.229147	0.00153275	182	20	0.058821	0.000174488	150	0.039467	0.000130789	150	1e-100	2.87163e-139	H1-10
ENSG00000184900	1.24772	0.000337516	24	11	0.614386	0.000146732	26	11	0.245669	0.00159221	16	-0.176791	0.000576216	16	3.23311e-26	4.84054e-29	SUMO3
ENSG00000184922	0.420329	0.0155182	60	8	0.160859	0.00401005	60	8	0.0499025	0.000698722	60	-0.0959059	0.000250882	60	2.89302e-31	9.53274e-40	FMNL1
ENSG00000184924	0.32522	0.00250353	41	11	0.0553047	0.00030635	41	11	-0.111899	7.43915e-07	38	0.0264314	0.000129533	38	1.26963e-38	5.30594e-12	PTRHD1
ENSG00000184956	-0.0195876	0.00814452	82	7	-0.102271	0.00944986	82	7	-0.0124381	0.000932779	82	-0.0206668	0.000181687	82	1	3.26815e-10	MUC6
ENSG00000184967	0.420837	0.0467129	10	4	0.959861	0.182334	10	4	-0.000488416	0.00014096	10	0.0751065	0.000643849	10	0.000891537	0.000549729	NOC4L
ENSG00000184983	0.760338	9.48284e-05	18	6	-2.34124	0.000250927	18	6	-0.0049654	0.000926597	18	0.0357578	0.000481928	18	3.4722e-28	5.5416e-57	NDUFA6
ENSG00000184992	0.575979	0.000132169	34	10	0.39385	0.000419551	34	10	0.0296466	1.90424e-05	32	0.039656	3.56096e-05	32	7.67031e-69	6.66473e-47	BRI3BP
ENSG00000185009	-0.594461	0.00248949	42	6	0.0243865	0.016395	42	6	-0.0153689	0.000587828	42	0.022877	0.000840132	42	8.63401e-57	1	AP3M1
ENSG00000185015	0.5284	0.00483036	14	5	0.0356268	3.07531e-05	14	5	-0.0230714	0.000201796	14	0.0267829	0.00016831	14	3.8172e-13	0.153045	CA13
ENSG00000185033	-0.663795	0.00296796	22	6	-0.0945811	0.00295674	22	6	0.106877	0.000565657	16	-0.0538336	3.32861e-07	16	4.58747e-32	0.0105889	SEMA4B
ENSG00000185043	1.18568	0.00353879	36	10	-0.174742	0.00300223	36	10	-0.0700536	5.76262e-05	32	-0.0678178	5.2217e-05	32	1.97363e-48	5.92434e-13	CIB1
ENSG00000185049	0.280097	0.0716108	12	7	0.919643	0.0864545	13	7	-1.26855e-05	0.00181189	10	-0.0588177	0.00273135	10	0.0207876	1.58731e-07	NELFA
ENSG00000185069	-1.44556	3.3617e-05	256	12	0.486574	0.0316776	256	12	-0.0317838	5.43221e-06	254	0.00221004	3.39482e-06	254	1e-100	7.81294e-119	KRT76
ENSG00000185088	0.258022	0.0010307	66	9	0.00425384	0.000803771	66	9	0.0384372	0.000192507	66	0.0152807	0.000238144	66	2.85035e-66	0.0332863	RPS27L
ENSG00000185100	-0.264958	0.00127681	26	8	-0.524944	0.00311836	26	8	-0.0958365	0.000362104	20	-0.0172023	0.000728937	20	6.16231e-22	6.67616e-32	ADSS1
ENSG00000185104	0.40127	0.00702167	34	6	0.379203	0.0204036	34	6	0.060672	0.00168308	20	0.0324225	0.00177274	20	8.87615e-25	1.08567e-15	FAF1
ENSG00000185129	-0.181792	0.000273345	154	16	-0.499968	0.000161488	154	16	-0.00862739	9.15098e-05	144	-0.00202208	7.14853e-05	144	1.68591e-212	1e-100	PURA
ENSG00000185130	0.456017	0.0119479	310	2	-0.16406	0.0278469	310	2	0.0550674	0.00376932	310	0.0528555	0.00490275	310	1.12015e-213	1.41445e-66	H2BC13
ENSG00000185187	0.738923	0.0174861	16	10	-0.0461804	0.000986663	18	10	NaN	0	10	NaN	0	10	NaN	NaN	SIGIRR
ENSG00000185215	-0.106685	0.000208798	26	8	0.839251	7.10478e-06	26	8	0.0864819	0.000180778	22	0.0865683	0.000413427	22	1.26489e-39	1.86632e-34	TNFAIP2
ENSG00000185236	0.0789776	0.00136719	412	11	-0.479855	0.00177162	412	11	-0.0331769	5.04319e-05	412	-0.0059356	6.37103e-05	412	3.97716e-214	1e-100	RAB11B
ENSG00000185238	0.148217	0.0102832	26	9	0.24353	0.0289525	26	9	0.00310424	0.00308972	24	0.0945696	0.00100697	24	1.00135e-06	0.000857205	PRMT3
ENSG00000185344	0.369453	0.145864	8	3	-0.278047	0.000438881	8	3	0.065271	0.000601731	8	0.0758706	0.000230654	8	0.291542	8.73389e-14	ATP6V0A2
ENSG00000185359	0.00766012	0.00293555	147	18	0.12236	0.0030508	150	18	0.0375125	0.000266126	118	0.00363282	0.000183239	118	1.18562e-08	7.4049e-59	HGS
ENSG00000185432	-0.0203835	0.00106522	233	20	-1.30085	0.0065635	233	20	-0.00461439	0.000281774	224	-0.00837887	0.00014804	224	1.45655e-09	2.41718e-289	METTL7A
ENSG00000185477	1.34172	0.035035	6	5	-0.664307	0.000544667	7	5	NaN	0	0	NaN	0	0	NaN	NaN	GPRIN3
ENSG00000185479	-0.497104	0.0042233	3075	18	0.280941	0.0110566	3075	18	-0.0164769	7.61172e-05	3062	-0.0159727	0.000102568	3062	1e-100	1e-100	KRT6B
ENSG00000185499	0.586002	0.000483959	46	9	0.644782	2.79902e-06	46	9	0.046708	0.000120911	38	0.00786144	0.000108458	38	3.95512e-86	3.90276e-69	MUC1
ENSG00000185515	0.203968	0.00290609	32	8	-0.152431	0.000822482	32	8	0.124479	7.65399e-05	24	0.0365331	0.000442871	24	1.09122e-08	3.23865e-33	BRCC3
ENSG00000185532	0.146148	1.03311e-05	80	14	-0.445799	0.00919243	81	14	0.00638446	0.000705172	60	-0.028719	0.00123773	60	1.94899e-44	1.55577e-60	PRKG1
ENSG00000185565	1.53431	0.000135879	16	8	-0.202835	0.00262762	17	8	0.274255	0.0543876	8	0.305126	0.0394604	8	7.04765e-06	0.000755071	LSAMP
ENSG00000185567	0.0172913	0.000190646	425	15	-0.0707691	0.0050964	432	15	-0.0119021	0.0010985	350	-0.0666064	0.00179668	350	2.64712e-42	1	AHNAK2
ENSG00000185591	0.386824	0.000671658	18	9	0.265306	0.000291981	19	9	0.117668	0.00039356	12	0.14695	0.000457295	12	2.28216e-22	4.96853e-12	SP1
ENSG00000185608	-0.144622	0.0129851	34	8	-0.0904747	3.51649e-05	34	8	-0.0413376	0.000535209	30	0.0010426	0.000522917	30	5.10289e-05	9.1476e-20	MRPL40
ENSG00000185615	0.28223	0.00541201	166	17	-1.71857	0.024287	167	17	-0.012532	0.00106979	136	0.0354705	0.000534827	136	1.30443e-119	5.43403e-182	PDIA2
ENSG00000185624	0.2253	0.00287521	1848	23	-0.518226	0.0059975	1854	23	0.00149714	0.000417807	1714	0.00333017	0.000503895	1714	1e-100	1e-100	P4HB
ENSG00000185627	0.13433	0.000166043	193	22	0.23455	0.00119665	194	22	0.0159407	1.96078e-05	172	0.0163895	0.000237177	172	1.08885e-215	1.74364e-189	PSMD13
ENSG00000185633	-0.435006	0.0034683	14	6	0.629162	0.197565	14	6	0.0152683	0.00448909	14	-0.185408	0.00846145	14	1.09724e-15	5.22477e-05	NDUFA4L2
ENSG00000185640	-1.46623	0.194564	6	2	0.165346	0.0385147	6	2	-0.124103	0.00272332	6	-0.0968336	0.00291421	6	0.00335179	0.10356	KRT79
ENSG00000185651	0.37601	0.00260196	37	11	-0.0652346	0.0059355	37	11	-0.0328857	0.000140001	30	0.0304464	0.000268166	30	3.42077e-36	3.63042e-08	UBE2L3
ENSG00000185721	0.400142	0.000109282	127	22	0.151771	0.00126419	131	22	0.0229453	0.000143015	106	-0.0312361	0.000177253	106	5.7463e-262	2.7094e-109	DRG1
ENSG00000185722	0.034302	0.0094712	109	13	0.281421	4.68814e-05	109	13	0.0391834	0.000851237	96	0.0276568	0.000935708	96	1	2.22721e-93	ANKFY1
ENSG00000185728	0.404575	0.0106828	16	5	0.662122	0.0267275	16	5	0.0679799	1.83849e-05	10	0.0675384	1.83173e-05	10	8.29595e-09	1.79797e-09	YTHDF3
ENSG00000185745	-0.121403	0.00154626	33	9	0.162621	0.0237598	33	9	0.0358245	0.000236048	28	0.0161238	0.0012316	28	2.09118e-23	3.34771e-05	IFIT1
ENSG00000185753	0.978891	0.0621635	6	2	1.28094	0.0350389	6	2	0.0504022	0.00814386	6	0.0713735	0.000871685	6	0.000585955	7.27465e-05	CXorf38
ENSG00000185787	1.24609	0.00145133	14	5	1.13092	0.0117861	14	5	0.0817742	0.000186435	14	-0.0108367	0.00128771	14	9.32753e-24	5.29168e-16	MORF4L1
ENSG00000185813	0.18219	0.00559127	129	20	-0.211813	0.00782867	130	20	0.0436882	0.000386477	110	0.0825613	0.000283075	110	1.69374e-43	3.0381e-73	PCYT2
ENSG00000185825	0.232078	0.00162729	384	23	-0.0328837	0.00130771	390	23	0.020848	0.00017518	330	0.037022	0.000156739	330	1.47552990997e-313	7.06808e-138	BCAP31
ENSG00000185873	0.0133033	0.0204217	12	5	1.04244	0.173266	12	5	0.0965179	0.000904214	12	-0.0453464	0.000521826	12	0.353533	1.0789e-05	TMPRSS11B
ENSG00000185875	0.621765	0.0312767	22	3	0.0797656	0.0321639	22	3	0.0151974	0.00314473	22	-0.0155058	0.00622265	22	1.91758e-13	0.149128	THNSL1
ENSG00000185896	0.11972	0.00447461	87	18	0.285956	0.00399054	90	18	-0.0226728	0.000194161	64	-0.0323809	0.000293385	64	7.91835e-34	1.27224e-70	LAMP1
ENSG00000185963	-0.956315	0.000525939	53	14	0.270566	0.00884519	55	14	0.0678282	0.00117806	44	-0.00440137	0.000188387	44	1.00304e-94	5.8341e-28	BICD2
ENSG00000185973	0.304262	0.00641142	46	11	-0.592799	0.00687211	47	11	-0.0186142	0.000726543	36	0.0088741	0.00118968	36	4.24792e-32	1.58472e-49	TMLHE
ENSG00000186001	0.241048	0.0182008	6	3	0.255944	0.077719	6	3	0.0641669	0.00270487	4	-0.00378742	0.00314467	4	0.11636	0.351045	LRCH3
ENSG00000186009	-0.357609	0.00222297	346	20	-2.10558	0.0144224	346	20	-0.0374175	0.000538628	326	0.0121522	0.000199096	326	1e-100	1e-100	ATP4B
ENSG00000186010	-0.0928401	0.000880463	156	10	-1.61438	0.000332781	156	10	-0.0123873	0.000132162	156	0.0102167	4.27353e-05	156	1.3569e-78	1e-100	NDUFA13
ENSG00000186049	-0.677366	0.00143769	579	14	0.529464	0.00027874	579	14	0.23875	0.000272018	576	-0.214555	0.000340375	576	1e-100	1e-100	KRT73
ENSG00000186081	-1.07785	0.00710834	3035	23	0.600513	0.0104394	3043	23	0.0228774	0.000685316	2876	-0.00325096	0.00122996	2876	1e-100	1e-100	KRT5
ENSG00000186141	0.905044	0.000237707	20	9	1.01096	1.91075e-05	20	9	0.0676508	1.00851e-05	18	0.0608472	0.000883432	18	3.5352e-36	4.09979e-27	POLR3C
ENSG00000186143	0.434497	9.57391e-05	4	1	-0.470569	0.00533302	4	1	-0.0765338	0.00205806	4	0.0834417	0.0011898	4	0.000615237	0.00057203	PRR30
ENSG00000186204	0.0213492	0.0941266	8	4	-0.567001	0.00299697	8	4	NaN	0	4	NaN	0	4	NaN	NaN	CYP4F12
ENSG00000186298	0.212504	0.00515492	38	8	0.641645	0.00390993	38	8	-0.0324048	9.66078e-10	36	-0.0324048	9.66078e-10	36	2.80522e-21	4.08593e-39	PPP1CC
ENSG00000186340	0.492661	0.00783016	10	5	0.679465	0.0253468	12	5	-0.00162165	0.0105551	6	-0.0464034	0.00843007	6	1.7466e-05	1.3998e-08	THBS2
ENSG00000186395	-0.706889	0.0189022	382	7	0.329259	0.0160356	382	7	0.00752431	0.000255757	382	0.0178769	0.00102591	382	1.53367e-280	1.12364e-168	KRT10
ENSG00000186416	0.142731	0.0203284	18	3	0.772453	0.0520299	18	3	0.00536165	0.000902083	18	-0.0795043	0.00135276	18	0.00426573	4.50835e-11	NKRF
ENSG00000186432	0.0437366	0.000534991	97	21	0.336359	0.000313765	98	21	0.0314381	3.53835e-05	82	-0.0604256	2.37772e-08	82	1.04183e-05	8.87738e-132	KPNA4
ENSG00000186442	-0.14797	0.0008802	632	19	0.443282	0.00764102	632	19	-0.0238217	0.000728477	622	0.00479211	0.00130934	622	1e-100	1e-100	KRT3
ENSG00000186468	0.0059897	0.00144982	156	20	1.08487	0.000238632	156	20	0.297067	0.000181745	136	0.295424	0.000173396	136	1.49353e-160	1e-100	RPS23
ENSG00000186469	-0.341628	0.0349494	22	8	-0.0982454	0.0228815	22	8	-0.0423032	0.000741876	20	-0.000854773	0.000676798	20	1.18899e-06	0.0351841	GNG2
ENSG00000186517	1.50603	0.0479541	8	4	1.37077	0.024257	8	4	NaN	0	4	NaN	0	4	NaN	NaN	ARHGAP30
ENSG00000186522	-0.00351578	0.00306295	64	9	-0.209928	0.000148522	64	9	0.0958317	0.000482079	58	0.149263	0.000491008	58	2.12617e-21	1.86529e-93	SEPTIN10
ENSG00000186566	0.868279	0.00974987	4	2	0.916697	0.00102943	4	2	NaN	0	0	NaN	0	0	NaN	NaN	GPATCH8
ENSG00000186575	-0.494423	0.00239585	20	7	-0.192553	0.0344911	20	7	-0.0717962	0.00250976	18	-0.139247	0.00319419	18	7.02623e-24	1	NF2
ENSG00000186635	0.0395344	1.90999e-05	42	9	0.864984	1.28988e-05	42	9	0.0332551	0.000439566	34	0.104241	0.000202376	34	0.464139	1.61778e-62	ARAP1
ENSG00000186652	-0.158264	0.00825884	406	19	-0.637106	0.00142006	406	19	0.134378	0.000267171	396	0.162226	0.000373466	396	1.67998e-220	1e-100	PRG2
ENSG00000186716	0.14019	0.00603632	39	13	-0.168026	0.000139409	43	13	-0.00136633	0.00111019	24	-0.177004	0.000938068	24	3.41239e-13	0.857219	BCR
ENSG00000186806	-0.267713	0.001501	55	13	0.405788	0.0010235	58	13	0.0720181	4.15571e-05	36	-0.0128096	0.00143986	36	1.1282e-54	3.34094e-55	VSIG10L
ENSG00000186832	-0.776438	0.0137672	2027	22	0.606232	0.0106799	2028	22	-0.0116517	0.000347993	1934	-0.0245005	0.0013231	1934	1e-100	1e-100	KRT16
ENSG00000186834	0.552212	0.139768	12	3	0.414874	0.000837758	12	3	0.0691608	0.00447329	12	0.0319234	5.16005e-05	12	0.00482572	3.54308e-14	HEXIM1
ENSG00000186847	0.665535	0.00111997	2084	19	0.238712	0.0128931	2084	19	-0.0212314	0.000513434	2026	0.0426287	0.00106624	2026	1e-100	1e-100	KRT14
ENSG00000186871	0.620967	0.294566	4	1	0.315873	0.00509351	4	1	-0.0523793	0.00139402	4	-0.335146	0.00656528	4	0.435093	0.000120558	ERCC6L
ENSG00000186994	-0.326695	0.00225046	21	10	-0.575581	0.00616881	24	10	0.122201	0.00367078	8	0.0448383	0.00238558	8	1.2763e-08	4.94609e-16	KANK3
ENSG00000187017	3.03209	0.00717378	6	3	2.23094	0.0228714	6	3	NaN	0	2	NaN	0	2	NaN	NaN	ESPN
ENSG00000187054	0.420915	0.000787607	4	1	-0.252243	0.0389161	4	1	-0.0282539	0.0284175	4	0.134795	0.0260444	4	0.0595911	0.11918	TMPRSS11A
ENSG00000187091	-0.579637	0.00166573	82	11	0.303741	8.79733e-05	82	11	0.0514136	0.000282665	76	0.112738	0.00011398	76	5.44843e-120	7.03702e-149	PLCD1
ENSG00000187097	0.356013	0.00335593	56	9	0.645462	0.00947713	56	9	-0.0324789	0.00102598	44	-0.00945002	0.000958041	44	7.79625e-60	4.15946e-53	ENTPD5
ENSG00000187109	0.139414	0.000739423	224	19	0.545337	0.00262345	225	19	-0.00618866	0.000136736	218	0.0274656	0.00022346	218	2.63654e-194	1.01527e-251	NAP1L1
ENSG00000187118	-0.015114	0.0150429	28	11	-1.4839	0.000360877	29	11	-0.0149365	1.46971e-05	22	-0.0143848	1.47012e-05	22	1	3.38368e-58	CMC1
ENSG00000187134	0.0552217	0.00510346	328	11	-0.477228	0.00825012	328	11	-0.00967005	0.00060053	326	0.00615624	0.000766937	326	4.59609e-42	3.94972e-264	AKR1C1
ENSG00000187164	0.0919689	0.00195486	187	16	0.0198226	0.00488002	189	16	0.0527359	0.00106229	150	0.00928305	0.00117239	150	8.46656e-18	0.343287	SHTN1
ENSG00000187210	0.391346	0.00676361	8	3	-0.765003	0.000469501	8	3	-0.0294274	5.43887e-05	8	0.0467222	0.00116338	8	9.23383e-06	5.58206e-15	GCNT1
ENSG00000187239	-0.289048	0.00934267	57	14	0.352154	0.0040953	58	14	0.0337517	0.00076808	48	0.104338	1.62913e-05	48	1.24534e-33	2.07101e-35	FNBP1
ENSG00000187242	-0.562269	0.00464428	186	6	0.944045	0.0268102	186	6	0.0014973	0.000324924	186	0.00580043	0.000776151	186	6.41413e-186	5.23513e-147	KRT12
ENSG00000187244	-0.302225	0.00283052	100	16	-0.300056	0.00571789	103	16	0.0597106	0.000346487	82	0.0620865	0.000417536	82	5.38859e-97	1.28418e-77	BCAM
ENSG00000187446	0.307028	0.00257805	131	22	-1.01169	0.000431612	132	22	-0.0217443	2.84808e-07	118	-0.0217763	2.84371e-07	118	5.57647e-107	1.07041e-220	CHP1
ENSG00000187498	1.15876	0.000781468	59	16	0.713211	1.0163e-05	61	16	0.00790764	0.000481624	46	0.0270611	8.25189e-07	46	2.49389e-141	3.52956e-165	COL4A1
ENSG00000187514	0.414732	0.00405104	460	22	0.668983	0.00437625	470	22	0.00298335	0.000117712	394	-0.00884275	0.000283015	394	1e-100	1e-100	PTMA
ENSG00000187522	0.223412	0.00391604	14	5	0.469997	0.000665516	14	5	0.0708262	0.00224617	14	0.0111644	0.00131273	14	9.17597e-07	7.22478e-22	HSPA14
ENSG00000187535	-0.0502478	0.444563	4	2	0.172341	0.194462	4	2	NaN	0	0	NaN	0	0	NaN	NaN	IFT140
ENSG00000187555	0.259445	0.0035091	157	17	0.348002	0.00248688	160	17	-0.0206936	5.35199e-05	136	0.0263816	0.000508757	136	1.2544e-109	1.37264e-159	USP7
ENSG00000187601	-0.103975	1.62667e-05	4	1	-0.0182595	0.000709341	4	1	0.141475	0.00592975	4	0.0298019	9.67927e-05	4	0.0395767	0.147899	MAGEH1
ENSG00000187608	0.526562	0.00181339	38	6	0.992673	0.0105735	38	6	0.0870085	0.000126137	38	0.0354172	9.95719e-05	38	7.17581e-42	3.00162e-37	ISG15
ENSG00000187688	0.202615	0.173741	4	1	-0.00499909	0.0043894	4	1	0.0452816	0.00146018	4	0.0405095	0.00048089	4	1	1	TRPV2
ENSG00000187720	-0.457638	0.00102922	32	8	-0.358421	0.0173212	34	8	-0.0341323	0.00287867	22	-0.0356677	0.0136066	22	4.86877e-25	5.04076e-12	THSD4
ENSG00000187735	0.508562	0.0119507	74	9	0.480794	0.00547363	74	9	0.0357768	0.000327165	66	0.0323132	0.000316854	66	1.20808e-49	1.07696e-62	TCEA1
ENSG00000187736	0.276245	0.0154528	8	3	0.0278273	0.00270185	8	3	0.027853	0.00374218	8	0.0225635	0.0045688	8	0.00243582	1	NHEJ1
ENSG00000187758	-0.676117	0.0422336	388	7	-0.539535	0.00544497	388	7	0.0114567	0.000363063	388	0.0108392	0.00018086	388	1.45134e-212	1e-100	ADH1A
ENSG00000187837	0.720009	0.00419095	437	21	0.396267	0.00253548	443	21	0.0341415	0.000259119	406	0.0505096	0.000205618	406	1e-100	1e-100	H1-2
ENSG00000187840	0.417022	0.00145307	37	13	-0.0361436	0.00444982	40	13	-0.0562919	4.774e-05	20	-0.0571309	4.66054e-05	20	1.95506e-43	0.273882	EIF4EBP1
ENSG00000187867	-0.232902	0.0036101	85	15	-0.783989	0.010109	88	15	-0.0797403	0.00206249	54	-0.290343	8.19941e-05	54	2.78309e-34	1.10084e-62	PALM3
ENSG00000187908	1.54355	0.054996	72	8	1.70906	0.0874143	73	8	-0.017657	0.00123014	52	-0.0287581	0.00101787	52	7.47348e-62	8.53874e-58	DMBT1
ENSG00000187955	-0.665626	0.00593209	616	16	0.496571	0.00135946	618	16	0.0195463	0.000662819	512	0.0165454	0.000818392	512	1e-100	1e-100	COL14A1
ENSG00000188021	-0.0235402	0.000267527	40	7	0.348379	0.000914616	40	7	-0.0328569	5.85803e-06	40	0.0174968	4.84467e-05	40	0.00504386	2.45723e-44	UBQLN2
ENSG00000188112	-0.306601	0.00691856	80	12	1.37187	0.00224656	81	12	0.0508486	0.000501832	70	0.0240368	0.000478862	70	7.33371e-56	9.22233e-155	C6orf132
ENSG00000188157	0.518345	0.000523717	296	19	0.316751	3.03016e-05	304	19	0.0281759	0.00011882	240	0.0581666	1.42676e-05	240	1e-100	1e-100	AGRN
ENSG00000188167	0.396366	0.00532206	8	3	-0.152569	0.0506649	8	3	0.0233737	0.00818521	8	0.00791709	0.00420983	8	2.53624e-06	0.42794	TMPPE
ENSG00000188229	0.000330898	0.00600367	1977	20	-0.0862068	0.0156797	1977	20	0.0454548	0.00219595	1972	0.190853	0.000714184	1972	3.91741e-100	1e-100	TUBB4B
ENSG00000188243	-0.0343412	0.00428044	40	9	-0.324328	3.05678e-05	40	9	-0.0482819	1.52245e-05	32	0.017385	0.00263396	32	0.902565	7.78861e-27	COMMD6
ENSG00000188257	-0.786557	0.00381066	44	12	-0.249275	0.000555766	46	12	-0.0129779	0.00175372	32	-0.0448417	0.000790013	32	9.65319e-66	2.79947e-39	PLA2G2A
ENSG00000188313	0.148885	0.000580795	32	11	0.814359	1.4159e-06	34	11	-0.00971809	6.02437e-05	26	0.00027371	5.34032e-05	26	5.9392e-30	1.27155e-53	PLSCR1
ENSG00000188342	1.4476	0.0024476	26	9	0.24447	0.0036387	27	9	0.169757	2.87144e-06	18	0.169757	2.87147e-06	18	3.69729e-36	4.5556e-06	GTF2F2
ENSG00000188352	0.0320433	4.9096e-06	20	8	-0.0891578	0.00161434	20	8	0.0900512	0.000393881	18	0.154704	0.00043607	18	3.16181e-09	8.63061e-20	FOCAD
ENSG00000188419	-0.498567	0.00110622	22	7	-0.10203	0.0101715	22	7	0.0923246	0.00011925	20	0.113615	0.000147809	20	2.17648e-31	9.33412e-09	CHM
ENSG00000188486	0.333635	0.00394808	144	19	-0.221328	0.00243584	146	19	0.0489548	0.000481177	126	0.0167358	0.000379178	126	3.27105e-108	2.45673e-117	H2AX
ENSG00000188488	-0.738602	0.00102676	12	5	-0.466078	0.0250838	12	5	0.0129812	0.0017503	8	0.124517	0.00400146	8	5.43544e-14	2.83965e-08	SERPINA5
ENSG00000188505	0.047453	0.000366353	44	14	0.369251	0.00732752	45	14	-0.0632259	6.93299e-05	36	-0.00831603	0.000296498	36	7.66069e-41	3.17564e-31	NCCRP1
ENSG00000188522	-0.4436	0.234846	8	3	-0.456731	0.0183385	8	3	0.132501	0.00155027	8	0.167703	0.00192687	8	0.0610643	5.76291e-06	FAM83G
ENSG00000188529	0.581751	1.55351e-05	56	14	-0.955851	0.000166376	58	14	-0.0901095	9.60195e-05	34	0.0148367	0.000506634	34	4.82775e-71	6.69823e-71	SRSF10
ENSG00000188536	-0.816852	0.00205674	2960	14	-0.436919	0.0320323	2961	14	0.0211292	0.00868781	2954	-0.896955	0.000278826	2954	1e-100	1e-100	HBA2
ENSG00000188559	0.185404	0.000993386	50	10	-0.467976	0.00188825	50	10	0.021937	0.000321637	46	-0.00369506	0.000561777	46	1.83827e-45	2.69407e-68	RALGAPA2
ENSG00000188573	0.379026	0.00404692	22	7	-0.00168689	0.00322681	22	7	0.0713368	0.00100723	22	0.0580767	0.00119245	22	1.57079e-18	0.000894524	FBLL1
ENSG00000188612	0.76245	0.000611397	40	12	1.45756	1.10489e-05	43	12	-0.0139402	1.81851e-05	28	-0.0165662	7.0124e-05	28	6.16636e-63	6.45836e-72	SUMO2
ENSG00000188641	-0.83938	0.00209298	42	10	-0.224339	0.00375363	42	10	0.00488386	0.00147949	38	-0.00309776	0.00119234	38	6.01511e-79	6.47399e-29	DPYD
ENSG00000188643	-0.789562	0.00120831	272	23	0.813843	0.000105446	273	23	-0.0173067	0.000139252	256	-0.331098	5.3615e-05	256	1e-100	1e-100	S100A16
ENSG00000188725	-0.0271771	0.0027106	16	6	-1.56476	0.000461722	16	6	0.0219425	6.12596e-05	14	-0.0592295	0.000291678	14	0.00985632	3.43878e-45	SMIM15
ENSG00000188739	0.436148	0.0267079	35	12	0.661658	0.00192702	36	12	-0.0253093	0.00019345	28	-0.127812	0.00176125	28	3.24174e-17	8.41123e-59	RBM34
ENSG00000188761	0.280352	0.00579073	26	7	0.000947048	0.00192965	26	7	0.0574693	0.000671939	24	0.0820805	0.000587152	24	3.33816e-14	3.13706e-09	BCL2L15
ENSG00000188783	-0.853445	0.00454844	469	20	-0.339441	0.00383822	469	20	0.0120762	0.000148926	454	0.0231831	0.000229117	454	1e-100	1e-100	PRELP
ENSG00000188785	-0.291334	0.00109426	16	5	0.128527	0.000979713	16	5	-0.0540121	0.000274237	16	-0.149853	6.30424e-05	16	4.5739e-17	2.83796e-16	ZNF548
ENSG00000188846	0.145285	0.000525002	323	23	-0.42821	0.000632236	325	23	0.0210373	0.000228638	290	0.0336639	0.000147248	290	9.10917e-308	1e-100	RPL14
ENSG00000188976	0.273072	0.0172105	40	8	0.63891	0.00470084	40	8	0.000682292	0.000180939	34	-0.0330828	0.000617736	34	3.80904e-15	8.67315e-47	NOC2L
ENSG00000188986	0.11259	0.0135241	44	9	0.06927	0.0301862	45	9	0.10463	0.000255908	42	0.17518	0.000794282	42	1	0.00107738	NELFB
ENSG00000188997	0.653554	0.00108158	14	6	1.30345	0.000101828	14	6	0.0163373	0.000937051	14	0.333811	0.000677503	14	5.38466e-27	8.76839e-26	KCTD21
ENSG00000189001	-0.874077	0.00972711	277	13	0.180773	0.00934009	277	13	-0.0329292	0.000513977	216	-0.0393894	0.000928194	216	4.98167e-280	1.92469e-116	SBSN
ENSG00000189043	-0.0225242	0.00150752	428	20	-1.65479	0.003239	428	20	0.000675501	8.91525e-05	406	0.00355767	8.53313e-05	406	3.14222e-28	1e-100	NDUFA4
ENSG00000189058	-0.130125	0.00696023	69	13	-0.235126	0.002689	69	13	-0.0807743	6.82061e-05	60	-0.064409	8.27682e-06	60	3.6156e-05	1.47877e-37	APOD
ENSG00000189060	0.411274	0.00277038	182	22	-0.309585	0.00194771	185	22	0.039549	8.12771e-05	150	0.0477397	7.84191e-05	150	6.55962e-162	6.84639e-179	H1-0
ENSG00000189077	0.114949	0.00132859	20	6	-1.02176	0.00632754	20	6	-0.00699969	0.000315181	18	0.00297396	0.00031625	18	7.73951e-13	1.50844e-23	TMEM120A
ENSG00000189091	0.508053	0.000896483	427	23	0.729427	0.00207499	428	23	0.09019	0.000274283	386	0.0442947	0.000130121	386	1e-100	1e-100	SF3B3
ENSG00000189143	0.683428	0.00900345	36	12	1.17845	0.00426036	37	12	0.0786509	0.000370279	30	0.0316602	0.000310122	30	7.51589e-31	2.67734e-51	CLDN4
ENSG00000189159	0.442853	0.000272873	87	20	1.92212	0.000743617	90	20	0.00541087	0.000220693	64	0.0204783	0.000156812	64	1.06041e-165	6.69648e-227	JPT1
ENSG00000189171	0.498671	5.04497e-05	72	14	0.399577	9.46072e-05	72	14	0.0783911	3.36542e-06	66	0.07729	3.35837e-06	66	4.84125e-141	3.54919e-115	S100A13
ENSG00000189221	0.0607674	2.46488e-05	293	18	-0.991694	0.00375489	293	18	0.510986	7.66068e-05	260	0.00852085	0.000161578	260	1e-100	1e-100	MAOA
ENSG00000189306	0.25739	0.00835952	14	6	0.763249	0.00298131	14	6	-0.0980422	2.63106e-06	14	-0.0984372	2.63555e-06	14	1.24213e-08	2.34129e-16	RRP7A
ENSG00000189334	-0.750281	0.00198775	238	21	0.748743	0.000337331	239	21	-0.00306099	6.57984e-05	218	0.00256307	8.22977e-05	218	4.73542e-306	1e-100	S100A14
ENSG00000189377	0.174404	0.000990165	26	7	-0.959542	0.00450413	26	7	0.0964795	0.0025074	20	0.0545501	0.000115429	20	6.07795e-06	1.00794e-31	CXCL17
ENSG00000189403	0.171938	0.000418041	316	22	-0.0410592	0.000389709	319	22	0.0107702	0.000210366	290	0.0266294	0.000332638	290	1e-100	1.96921e-189	HMGB1
ENSG00000196116	0.0445578	0.00696143	16	6	0.609041	0.00124809	16	6	-0.16408	9.1624e-06	14	-0.164849	9.1916e-06	14	2.94789e-07	4.02031e-21	TDRD7
ENSG00000196126	-0.378284	2.87467e-06	60	7	0.786717	0.00281119	60	7	0.0550436	0.000161065	54	-0.00457663	4.84293e-05	54	4.58395e-84	4.79616e-72	HLA-DRB1
ENSG00000196136	0.043558	4.80982e-07	363	23	-0.11826	0.000924066	364	23	0.0167324	0.000180171	324	0.0229918	0.000209893	324	7.17875e-114	4.31062e-295	SERPINA3
ENSG00000196139	0.360558	0.00301196	444	23	-0.57421	0.00296987	445	23	0.0170837	0.000191112	426	0.0140602	0.000168571	426	1e-100	1e-100	AKR1C3
ENSG00000196141	0.394957	0.00430665	64	13	0.415202	0.00196658	67	13	-0.0191258	0.000366402	48	0.00175436	0.000535926	48	7.94632e-58	3.69837e-85	SPATS2L
ENSG00000196154	-0.186451	0.0012447	198	15	0.340505	0.00186719	198	15	-0.0127768	0.000148747	192	-0.025662	0.000199204	192	1.51527e-155	1.33214e-208	S100A4
ENSG00000196177	0.0520426	0.00753013	119	16	-1.03308	0.0116676	120	16	0.020556	0.000476355	102	0.0315235	0.000468964	102	0.00110262	1.10118e-126	ACADSB
ENSG00000196187	1.96576	1.54229e-06	54	14	-0.53903	0.000391562	54	14	-0.117727	4.60838e-05	48	-0.233255	3.13564e-06	48	1.62353e-123	1.04723e-64	TMEM63A
ENSG00000196188	0.671762	0.00557224	45	16	-1.49097	0.00977095	46	16	0.036209	6.26929e-05	32	-0.0189979	9.98514e-05	32	9.49006e-43	9.23022e-55	CTSE
ENSG00000196199	0.194047	0.00888175	16	5	0.352832	0.00120672	16	5	-0.016276	0.000516348	16	0.135395	0.0035058	16	7.96108e-07	2.24474e-11	MPHOSPH8
ENSG00000196235	0.294155	0.00618008	66	8	0.104333	0.00061542	66	8	0.0468056	0.000345941	60	0.049048	0.000759291	60	2.65071e-36	7.29777e-21	SUPT5H
ENSG00000196236	0.0392992	0.00730203	30	7	-0.158142	0.00905552	30	7	-0.0803911	0.000633118	30	-0.097423	0.000104115	30	9.60033e-08	0.00822487	XPNPEP3
ENSG00000196262	0.211969	0.00268693	786	12	0.0762589	0.00271915	789	12	0.00830464	0.00102184	780	0.00291815	0.00162036	780	1e-100	2.50259e-163	PPIA
ENSG00000196290	0.174983	0.00125204	27	9	-0.113983	0.00142932	27	9	0.206303	3.51083e-05	24	0.0148779	9.99076e-05	24	0.000566533	3.76796e-16	NIF3L1
ENSG00000196296	0.401609	0.0499548	14	7	-0.662487	0.326503	14	7	-0.0201247	0.00585211	12	-0.207785	0.0129829	12	2.92967e-05	0.0564727	ATP2A1
ENSG00000196305	0.170968	0.00081147	483	23	-0.2515	0.00101154	486	23	0.0474637	0.00025064	438	0.0466496	0.000182135	438	1e-100	1e-100	IARS1
ENSG00000196344	-1.09721	0.00415688	282	16	0.136204	0.000557687	282	16	0.0206881	0.000127386	268	0.0517817	0.000183177	268	1e-100	1.29746e-190	ADH7
ENSG00000196352	-0.366955	0.00108651	100	16	-0.544912	0.00214912	102	16	-0.41567	2.93281e-05	86	0.16451	0.000405651	86	5.11425e-26	3.02137e-153	CD55
ENSG00000196363	0.541843	0.0114531	44	11	0.348334	0.00314167	46	11	0.0248195	0.00024661	36	0.0843412	0.000686361	36	1.51963e-31	6.23546e-38	WDR5
ENSG00000196365	0.364064	0.000989429	292	22	-0.482158	0.00126381	295	22	0.0309513	0.000274136	260	-0.0154433	5.93896e-05	260	1e-100	1e-100	LONP1
ENSG00000196367	0.386391	0.00733869	52	10	0.718355	0.000182131	52	10	0.0578027	0.000775564	48	0.0494361	0.000935166	48	2.01944e-34	1.32271e-79	TRRAP
ENSG00000196396	-0.12209	0.000964573	84	11	0.135975	0.00403578	84	11	0.0556873	0.000546889	78	0.0487206	0.000539719	78	6.01314e-84	4.27187e-20	PTPN1
ENSG00000196405	0.0442167	0.00718103	50	8	0.0630237	0.00050016	50	8	-0.0280919	0.00025359	50	0.106205	0.000399036	50	1.42911e-06	3.89188e-16	EVL
ENSG00000196415	0.523266	0.00248425	92	4	0.883438	0.00510126	92	4	-0.0210644	6.10572e-05	92	-0.0112827	5.87287e-05	92	1.26339e-98	1.81931e-102	PRTN3
ENSG00000196419	0.441422	0.00180128	777	23	0.338079	0.00138359	781	23	0.0219072	0.000533056	714	0.026176	0.000393716	714	1e-100	1e-100	XRCC6
ENSG00000196428	0.607294	0.0362107	19	12	-0.00359869	0.028871	20	12	-0.0697606	0.00228278	10	-0.102698	0.000148438	10	5.46355e-12	0.0876777	TSC22D2
ENSG00000196455	0.180051	0.00240708	32	8	0.562115	0.000602907	32	8	0.0180206	0.000299423	28	-0.0322576	0.000732177	28	2.54952e-19	5.48164e-60	PIK3R4
ENSG00000196497	-1.29867	0.00176079	24	4	0.174554	0.00801275	24	4	-0.14021	0.000226782	24	0.147292	0.000988357	24	3.36458e-40	0.815245	IPO4
ENSG00000196502	0.368794	0.00495212	36	5	-0.80888	0.00773656	36	5	-0.0198906	0.00080998	36	-0.00279483	0.000345774	36	2.05411e-31	1.34899e-36	SULT1A1
ENSG00000196504	0.764444	0.012457	131	16	0.285106	0.00495606	134	16	-0.0242079	0.00174702	114	-0.0278343	0.00172638	114	4.7717e-131	1.087e-108	PRPF40A
ENSG00000196507	0.306382	0.0973763	14	5	-1.41288	0.0403813	14	5	-0.0696468	0.000224278	14	-0.0699558	0.000221408	14	0.00313277	1.20705e-11	TCEAL3
ENSG00000196510	0.665646	0.0812298	16	6	0.981629	0.0561266	16	6	-0.0149687	0.00700863	16	-0.0907865	0.015259	16	2.49377e-07	5.04903e-13	ANAPC7
ENSG00000196531	0.188156	0.00108763	184	20	0.226866	0.00114616	184	20	-0.00378799	0.000206928	170	0.0182705	0.000271096	170	1.23296e-169	1.47959e-180	NACA
ENSG00000196535	0.252228	0.00512426	252	12	-0.259541	0.00286831	254	12	0.0174751	0.00193548	210	-0.0104066	0.00220934	210	3.55977e-156	9.79144e-198	MYO18A
ENSG00000196544	0.22576	0.0213908	10	4	0.0939783	0.120774	10	4	-0.0221229	0.000708494	8	-0.0361056	0.000730819	8	0.00217883	1	BORCS6
ENSG00000196549	0.36642	0.0908066	30	4	0.552747	0.101033	30	4	0.0448163	0.003645	24	0.021401	0.00601965	24	1.49407e-05	1.89415e-09	MME
ENSG00000196565	0.0697935	0.00719155	970	6	-0.346869	0.0113088	970	6	0.0140365	0.00164775	970	0.0390992	0.00174382	970	3.53217e-67	1e-100	HBG2
ENSG00000196569	-1.1083	4.7055e-05	244	23	-1.19528	0.000766041	251	23	0.0420996	1.12649e-05	182	0.0445417	1.14532e-05	182	1e-100	1e-100	LAMA2
ENSG00000196576	0.0147862	0.000106313	218	23	0.179426	0.000256828	220	23	0.0242905	4.10523e-05	188	0.0288457	4.58156e-05	188	9.46054e-25	6.50871e-264	PLXNB2
ENSG00000196586	0.550068	0.00687282	322	16	0.260509	0.00470817	327	16	0.00640708	0.000985395	256	0.00899497	0.00107242	256	2.53428620191e-312	3.11739e-221	MYO6
ENSG00000196591	0.49948	0.0027261	40	11	0.24413	0.00931483	41	11	-0.0226748	3.23987e-05	32	0.0118608	9.28593e-05	32	1.05933e-40	1.05078e-17	HDAC2
ENSG00000196604	-0.910852	0.0387323	27	13	-0.46043	0.0222394	27	13	-0.102197	0.00160175	22	-0.115137	0.00158872	22	5.78358e-18	7.78862e-12	POTEF
ENSG00000196616	-1.12574	0.00874556	618	14	-0.948326	0.00673279	618	14	-0.00548372	7.62294e-05	608	0.0415193	0.000139959	608	1e-100	1e-100	ADH1B
ENSG00000196642	0.00327511	0.00179199	90	15	-0.280892	0.000846505	90	15	0.0726279	9.44393e-06	82	0.0610697	0.000399813	82	3.26252e-26	5.47399e-137	RABL6
ENSG00000196683	0.708665	0.0041004	20	8	0.347845	0.00665914	20	8	0.0645524	1.18637e-05	18	0.0636208	1.18546e-05	18	5.74067e-20	1.73808e-11	TOMM7
ENSG00000196712	0.123047	0.0128294	26	6	0.311784	0.00320456	27	6	0.0734423	0.00105347	24	-0.107633	0.000276044	24	0.202469	3.43287e-26	NF1
ENSG00000196715	0.542405	0.00100285	36	11	-0.59183	0.000106223	36	11	-0.0173138	0.000165326	34	-0.0763449	4.0323e-05	34	1.08581e-54	8.73574e-90	VKORC1L1
ENSG00000196743	-1.05465	0.00653914	38	9	0.371286	0.00541776	38	9	0.0144896	0.000289276	36	0.0511774	0.000363799	36	4.68244e-45	1.26456e-26	GM2A
ENSG00000196747	-0.115848	0.180259	156	3	-0.124377	0.0753087	156	3	0.0140464	0.0141455	156	0.0339287	0.0248939	156	0.00166361	1.09929e-08	H2AC13
ENSG00000196754	-0.118758	0.000523493	242	18	1.17522	0.00754409	242	18	0.0103115	9.625e-05	216	0.0303163	0.000262949	216	1.64168e-218	1.57613e-285	S100A2
ENSG00000196776	0.116694	0.000352979	74	15	0.215071	0.0039464	76	15	0.00346331	0.000278368	52	0.0319707	0.000334115	52	1.34593e-63	1.68422e-40	CD47
ENSG00000196787	-0.115848	0.180259	156	3	-0.124377	0.0753087	156	3	0.0140464	0.0141455	156	0.0339287	0.0248939	156	0.00166361	1.09929e-08	H2AC11
ENSG00000196792	-0.322399	0.00172112	18	5	-0.262662	0.000809193	18	5	0.0879346	7.11669e-05	18	-0.0190951	0.00187997	18	1.07699e-18	9.62697e-18	STRN3
ENSG00000196839	0.251298	0.000388078	151	20	-1.74857	0.00361433	151	20	0.0454093	7.44112e-05	140	0.031022	4.26727e-05	140	8.35424e-191	1.01767e-225	ADA
ENSG00000196865	0.200518	0.000619786	94	13	-0.00356581	3.6182e-06	94	13	-0.659478	9.42954e-07	82	0.103295	4.18171e-05	82	3.72308e-144	3.67483e-110	NHLRC2
ENSG00000196878	0.644333	0.00165032	172	18	0.458499	0.00528083	176	18	0.0464319	0.000328541	144	-0.0309774	0.00029703	144	3.95425e-257	2.94986e-158	LAMB3
ENSG00000196890	0.332138	0.00881596	252	2	-0.0521515	0.0216011	252	2	0.039163	0.00412167	252	0.0391004	0.00512869	252	3.36028e-151	2.53202e-16	H2BU1
ENSG00000196914	0.22834	0.00969396	50	9	-0.0580303	0.00131073	53	9	0.033872	0.000856552	38	-0.020427	0.000887295	38	1.49889e-18	2.9269e-06	ARHGEF12
ENSG00000196923	-0.814566	0.00700534	312	18	-0.232708	0.0065538	315	18	-0.00345115	0.000563562	258	0.0160368	0.00059341	258	1e-100	3.60828e-173	PDLIM7
ENSG00000196924	-0.917741	0.0198272	2354	16	-0.428965	0.0138813	2406	16	-0.00967597	0.00126274	1788	-0.00119174	0.0010447	1788	1e-100	1e-100	FLNA
ENSG00000196937	0.234936	1.40129e-07	88	13	0.165862	0.00233877	88	13	0.0626044	1.2923e-07	84	0.0626182	1.29221e-07	84	1e-100	2.20349e-33	FAM3C
ENSG00000196950	0.268537	0.000790322	6	2	0.0503505	0.171157	6	2	-0.0722493	0.0123369	6	-0.208077	0.0182755	6	0.00241688	0.935492	SLC39A10
ENSG00000196954	0.561992	0.0198528	28	7	0.662498	0.00351806	28	7	0.0265947	0.0013402	24	-0.0213181	0.0026323	24	4.53514e-18	6.34708e-41	CASP4
ENSG00000196961	0.0995358	0.0048748	136	11	0.373439	0.0102507	137	11	0.0419227	0.000422868	120	0.0245404	0.000362411	120	1.42215e-15	4.55561e-79	AP2A1
ENSG00000196975	0.663087	0.0058723	877	23	-0.00318642	0.00249802	882	23	0.0171719	0.000293966	792	0.0129831	0.000259609	792	1e-100	3.19696e-18	ANXA4
ENSG00000197043	-0.465853	0.0141447	609	16	-0.167255	0.00950737	613	16	0.0118014	0.000727515	508	0.0150372	0.000829239	508	1e-100	3.83761e-207	ANXA6
ENSG00000197045	0.141316	0.00520619	24	8	-0.0943227	0.00577129	24	8	0.0545247	0.000248589	22	0.060537	0.000279266	22	2.97174e-05	2.86447e-09	GMFB
ENSG00000197061	0.372534	0.00901474	1856	7	-0.0247438	0.0129469	1856	7	0.00587932	0.00219162	1856	0.0169687	0.00311578	1856	1e-100	4.57247e-43	H4C3
ENSG00000197070	0.996497	0.0025522	8	2	0.260818	0.00230305	8	2	0.0593629	0.00110272	8	0.0602993	0.000859665	8	7.29591e-14	2.50143e-06	ARRDC1
ENSG00000197077	-1.07301	1.26069e-05	18	8	-0.195112	0.021223	19	8	0.11194	0.000508137	14	-0.0666523	4.37475e-05	14	8.99137e-24	0.00619129	KIAA1671
ENSG00000197079	0.307933	0.161845	10	4	0.374636	0.0833926	10	4	0.0898133	0.00333572	8	0.0336826	0.00479092	8	0.60015	0.0234143	KRT35
ENSG00000197081	0.14951	0.000479665	260	14	-0.166203	0.00180728	264	14	0.0102451	0.000274333	218	0.0165781	0.000257584	218	1.9147e-272	1.39208e-194	IGF2R
ENSG00000197102	0.10331	0.00195812	2783	23	-0.229208	0.0027707	2800	23	0.0108401	0.000413601	2498	0.0106	0.000521519	2498	1e-100	1e-100	DYNC1H1
ENSG00000197111	0.594156	0.00108504	126	14	0.204872	0.0014297	127	14	-0.0248895	3.03683e-05	120	-0.203801	3.66149e-05	120	6.47924e-167	4.36034e-136	PCBP2
ENSG00000197114	0.21308	0.479602	6	2	0.567456	0.513158	6	2	-0.010896	0.001717	6	-0.137458	0.00132583	6	1	0.298112	ZGPAT
ENSG00000197122	0.363727	0.00243645	101	19	0.106179	0.00181168	101	19	0.0275658	8.67885e-05	92	0.025978	7.81026e-05	92	1.38598e-88	1.59639e-34	SRC
ENSG00000197142	1.06017	0.0090082	106	6	0.73071	0.0043024	106	6	0.0344069	0.00123371	102	0.00442355	0.00121233	102	6.6739e-129	8.95635e-146	ACSL5
ENSG00000197150	0.0272946	0.00793348	54	8	-0.179979	0.0053602	54	8	0.0225209	0.000439145	50	0.0190476	0.000420177	50	1	8.18007e-27	ABCB8
ENSG00000197157	0.283166	0.00269551	1054	23	-0.349265	0.0030871	1064	23	0.0168956	0.000416639	924	0.0205242	0.000247022	924	1e-100	1e-100	SND1
ENSG00000197170	0.0352259	0.000899287	166	12	0.260572	0.0025839	166	12	0.0352538	0.000532272	148	0.0367983	0.000505325	148	1	1.06927e-127	PSMD12
ENSG00000197191	-1.65344	0.0228854	8	4	0.0679763	0.0167137	8	4	NaN	0	4	NaN	0	4	NaN	NaN	CYSRT1
ENSG00000197238	0.372534	0.00901474	1856	7	-0.0247438	0.0129469	1856	7	0.00587932	0.00219162	1856	0.0169687	0.00311578	1856	1e-100	4.57247e-43	H4C11
ENSG00000197249	0.0329241	0.00818751	1393	19	0.18434	0.0131472	1393	19	-0.0331477	0.00255265	1388	0.0758341	0.00344154	1388	3.9222e-110	2.66378e-176	SERPINA1
ENSG00000197256	-1.29722	0.000722797	187	19	-0.111481	0.000136672	189	19	-0.00796162	0.000494293	156	0.0180915	0.00060906	156	1e-100	6.37689e-134	KANK2
ENSG00000197265	0.644426	0.0185604	6	2	0.70316	0.136564	6	2	0.0223161	0.00104443	6	-0.028031	0.00178658	6	0.000324893	0.0229377	GTF2E2
ENSG00000197296	-1.271	0.0303844	6	2	-2.69603	0.0229174	6	2	-0.17246	0.00933918	6	-0.0228378	0.00366063	6	6.33e-06	2.56498e-08	FITM2
ENSG00000197312	0.0702405	0.0078373	102	12	0.0749955	0.00580129	105	12	-0.0119855	0.00104027	84	-0.034135	0.000962811	84	7.77493e-14	4.50723e-26	DDI2
ENSG00000197321	-0.165267	0.0102281	230	16	0.0559571	0.00556927	238	16	0.0165418	0.000594983	176	0.00953358	0.000547406	176	2.0654e-74	1.74137e-16	SVIL
ENSG00000197345	0.0712103	0.023879	28	7	-0.311592	0.00369797	28	7	-0.0173552	0.00258428	26	0.00103027	0.00124828	26	0.0364229	1.90285e-25	MRPL21
ENSG00000197353	-0.41329	0.292659	4	1	0.0161385	0.141284	4	1	0.501709	0.0553309	4	0.25367	0.109998	4	0.174376	1	LYPD2
ENSG00000197355	0.268082	0.000976418	28	10	0.138098	0.00621436	30	10	0.040913	0.00180025	18	0.14724	0.00391529	18	2.80311e-17	1	UAP1L1
ENSG00000197386	2.01717	0.000105849	52	14	-0.130924	0.00190115	53	14	-0.0792497	0.000289407	46	-0.0788277	0.000295717	46	7.583e-140	1.13326e-10	HTT
ENSG00000197442	0.0722997	0.000752064	8	4	0.0598513	0.00553452	8	4	0.0130046	0.00010367	6	0.0170863	7.75466e-05	6	0.0015187	0.719906	MAP3K5
ENSG00000197444	0.0748516	0.178943	18	1	-1.52689	0.107236	18	1	-0.221092	0.0876712	18	-0.0142235	0.025216	18	0.106181	1.26675e-14	OGDHL
ENSG00000197448	0.0613136	0.000139183	178	16	-0.0668108	0.00259718	178	16	0.00270951	0.000145372	162	0.00723337	0.000142231	162	5.53172e-143	5.44399e-45	GSTK1
ENSG00000197451	0.234147	0.000798866	271	23	-0.0900007	0.00200348	273	23	0.024729	0.000139901	248	0.0418912	0.00017577	248	1.13644e-284	5.21322e-144	HNRNPAB
ENSG00000197498	0.818158	0.000433602	34	10	0.695985	0.00196234	36	10	0.050481	0.000152429	28	0.0774753	0.000148128	28	1.11565e-76	3.56314e-46	RPF2
ENSG00000197535	-0.29426	0.00106335	12	5	0.194999	9.04645e-05	12	5	-0.0969995	7.65196e-07	10	-0.103886	7.91566e-07	10	1.99754e-09	1.86829e-17	MYO5A
ENSG00000197548	-0.268311	0.0046823	50	10	0.0609809	0.00656711	50	10	-0.0376784	0.000527383	44	-0.0438827	0.000566813	44	2.81631e-30	2.21893e-11	ATG7
ENSG00000197561	0.511341	0.0120658	66	7	0.0963436	0.0337403	66	7	0.0275694	0.00287952	66	-0.0218551	0.000487833	66	1.42776e-51	1.19372e-05	ELANE
ENSG00000197565	0.0229703	0.00440864	14	6	-0.380076	0.0405194	14	6	-0.171135	0.113464	10	-0.221253	0.0843998	10	0.508662	0.751505	COL4A6
ENSG00000197614	-0.493651	0.002045	57	17	-0.0561788	0.0021109	57	17	0.0402499	2.70145e-05	48	0.0448826	3.74342e-05	48	2.97182e-62	1.13896e-22	MFAP5
ENSG00000197632	-0.0218927	0.000402282	78	16	0.139399	0.00200042	79	16	0.082486	5.47495e-06	68	0.0654624	8.5117e-06	68	1.23421e-57	2.57343e-23	SERPINB2
ENSG00000197635	-0.391876	0.00288293	104	14	-0.20697	0.000443698	105	14	0.0818341	0.000475069	78	0.0549447	0.000601304	78	5.03491e-121	8.25353e-121	DPP4
ENSG00000197641	-1.07643	0.000382989	90	11	0.174163	0.00187001	90	11	0.0436303	0.000111061	86	0.0351511	0.000662786	86	4.65621e-222	9.97077e-56	SERPINB13
ENSG00000197694	0.29779	0.00500159	3244	21	0.0397398	0.00428917	3259	21	0.0115499	0.000686523	2880	0.00782659	0.000676656	2880	1e-100	9.71169e-134	SPTAN1
ENSG00000197702	-0.0266753	0.000407994	135	20	0.0330099	0.00125024	138	20	-0.0507831	0.000498291	120	0.0113532	0.000207003	120	4.91337e-16	2.61928e-09	PARVA
ENSG00000197712	0.329346	0.00026101	110	18	0.144357	4.16942e-05	110	18	0.0816333	2.72088e-05	98	0.0445292	2.36962e-05	98	1.52394e-150	5.23665e-192	FAM114A1
ENSG00000197713	0.0461633	0.00254871	34	7	-0.163694	0.00585535	34	7	-0.058411	0.000580258	30	-0.0442815	0.000205595	30	1.26579e-13	8.10351e-10	RPE
ENSG00000197728	0.304777	0.000322846	99	19	-0.341817	0.001816	100	19	-0.0317357	0.000116822	88	-0.0325766	8.54978e-05	88	7.54176e-179	4.82486e-92	RPS26
ENSG00000197746	0.359636	0.00182863	303	17	-0.301178	0.0035602	303	17	0.0264938	0.000198071	276	0.030131	0.00014954	276	0	2.50371e-239	PSAP
ENSG00000197747	-0.302965	0.000709728	182	20	0.302999	0.00163285	182	20	0.0107041	0.000143496	166	0.0384539	0.000222898	166	1.98886e-245	3.74514e-173	S100A10
ENSG00000197756	0.294367	0.00113807	88	16	-0.208678	8.41599e-05	88	16	0.252472	3.62418e-06	86	0.0430911	8.78913e-05	86	1.40565e-18	1.31953e-195	RPL37A
ENSG00000197771	0.00125078	0.00364867	39	14	0.818872	1.94579e-05	41	14	-0.00193731	0.000271593	28	0.0411941	0.000696669	28	1	1.25038e-41	MCMBP
ENSG00000197785	0.186154	0.0117887	46	12	0.932603	0.000161919	47	12	0.0627254	0.000778329	40	0.0500508	0.000503273	40	6.48523e-09	3.35944e-87	ATAD3A
ENSG00000197837	0.372534	0.00901474	1856	7	-0.0247438	0.0129469	1856	7	0.00587932	0.00219162	1856	0.0169687	0.00311578	1856	1e-100	4.57247e-43	H4-16
ENSG00000197858	0.309175	0.0176303	25	11	0.13988	0.0182	25	11	0.00490564	0.00512128	22	0.0297599	0.00592459	22	2.88923e-11	0.00635285	GPAA1
ENSG00000197872	0.414539	0.00104922	8	2	0.168628	0.000284941	8	2	-0.0348109	1.92388e-05	8	-0.0383832	1.9123e-05	8	6.79394e-09	4.70104e-09	CYRIA
ENSG00000197879	-0.281082	0.00122749	452	16	0.0617154	8.95263e-05	454	16	0.0142992	0.000813147	376	0.011419	0.000629582	376	1e-100	3.86974e-138	MYO1C
ENSG00000197892	0.47993	0.000414696	198	14	-0.685157	0.000528208	200	14	0.0428052	0.000151248	168	0.0371647	0.00015724	168	1e-100	1e-100	KIF13B
ENSG00000197894	-0.237982	0.000265224	462	20	-0.170552	0.00146179	462	20	0.00972296	0.000195548	426	0.0201302	0.000200272	426	1e-100	1e-100	ADH5
ENSG00000197912	0.22349	0.0114059	44	8	-0.812576	0.0175517	44	8	0.0688796	0.00153374	34	-0.00363009	0.00430476	34	1.7075e-11	1.53138e-43	SPG7
ENSG00000197930	-1.00912	3.9021e-07	432	23	0.143364	0.00160125	437	23	0.0176563	0.000239969	398	0.036039	0.00025731	398	1e-100	1.75165e-218	ERO1A
ENSG00000197943	-0.693468	0.00108881	22	10	1.00231	2.36186e-05	23	10	-0.0077839	0.000525728	14	-0.0487371	0.000988206	14	9.32834e-38	5.36723e-21	PLCG2
ENSG00000197956	0.585793	0.000802432	280	23	0.136575	2.96884e-05	282	23	0.0362365	7.46249e-05	250	0.0243775	7.62244e-05	250	1e-100	1e-100	S100A6
ENSG00000197958	0.0495185	0.00147997	294	23	-0.0832164	0.00137164	296	23	-0.00403107	0.000232947	248	0.00337603	0.000178292	248	3.73912e-69	1.12833e-128	RPL12
ENSG00000197965	0.343841	4.366e-05	24	9	0.0475999	0.000540936	25	9	0.0265733	0.000501987	20	0.0138048	0.000516169	20	6.37792e-25	8.18877e-05	MPZL1
ENSG00000197969	0.346186	0.00587856	12	8	-0.590968	0.0794548	13	8	-0.0301932	0.000821112	8	0.0223955	0.00548478	8	7.62728e-10	1.41247e-05	VPS13A
ENSG00000197971	0.233426	0.00566024	28	9	0.610079	5.31351e-06	29	9	0.0331486	6.25561e-05	22	-0.0955443	0.000118362	22	2.93976e-13	6.61585e-41	MBP
ENSG00000197976	0.401457	0.0747182	28	12	0.916251	0.0611743	29	12	-0.180378	2.84952e-06	16	-0.212223	0.0104264	16	6.79599e-11	6.27102e-23	AKAP17A
ENSG00000198001	0.0926052	0.0221149	20	9	-0.257567	7.30978e-05	20	9	0.0682595	0.000812001	18	0.0289499	0.000944992	18	1	7.64316e-19	IRAK4
ENSG00000198034	0.115189	0.00177568	481	20	-0.0106592	0.00239075	481	20	0.016418	0.000210053	466	0.376495	0.000108258	466	1.48518e-207	1e-100	RPS4X
ENSG00000198042	-0.503346	0.01818	10	6	0.323862	0.0280241	11	6	-0.0616266	2.97178e-05	8	-0.0621439	2.98241e-05	8	1.49968e-05	9.42246e-05	MAK16
ENSG00000198053	0.760236	0.0370183	8	5	0.733438	0.0149336	9	5	NaN	0	0	NaN	0	0	NaN	NaN	SIRPA
ENSG00000198055	0.046577	0.0181771	6	3	0.477072	0.0787715	6	3	-0.217194	8.82543e-05	4	-0.299918	3.66071e-06	4	0.0248821	0.00550768	GRK6
ENSG00000198060	0.0638966	0.00220466	24	7	-0.571471	0.0220565	24	7	-0.0752297	0.00188938	22	-0.00464426	0.00373986	22	1.19593e-12	1.3929e-16	MARCHF5
ENSG00000198074	-0.296267	0.0045553	1100	23	-1.69203	0.0098835	1104	23	-0.013463	0.000363789	1040	0.021333	0.000286534	1040	1e-100	1e-100	AKR1B10
ENSG00000198087	0.732824	0.00121046	188	19	0.436934	0.000279051	189	19	0.136419	6.90427e-05	168	0.170609	0.000132957	168	1.61935e-252	1e-100	CD2AP
ENSG00000198113	0.266719	0.0227385	24	9	0.649719	0.0285382	25	9	0.0390206	0.00337478	18	0.0143578	0.00315412	18	8.12756e-07	9.59374e-17	TOR4A
ENSG00000198130	0.0394751	0.00111925	255	22	-0.771656	0.0027006	258	22	0.00460762	0.000262432	216	0.0185147	0.000248817	216	3.65331e-38	1e-100	HIBCH
ENSG00000198142	-0.888074	0.0147193	16	5	0.0624868	0.0229947	16	5	0.0232252	0.00121243	16	0.0115538	0.00143868	16	2.48658e-15	1	SOWAHC
ENSG00000198157	-0.725285	0.0400545	6	2	-0.439528	0.00104161	6	2	0.0647135	0.00118095	6	-0.0523473	0.000881774	6	0.00085646	6.71595e-09	HMGN5
ENSG00000198160	0.739347	0.025876	10	4	0.700946	3.68373e-05	10	4	0.106755	0.0361252	6	-0.337828	0.0407375	6	0.000371055	0.000298998	MIER1
ENSG00000198171	0.457652	0.000234072	122	16	-0.248109	0.00143604	125	16	-0.0438015	8.27975e-05	98	0.00366398	0.000112393	98	1.27469e-268	6.9218e-115	DDRGK1
ENSG00000198189	0.576653	0.000960712	82	13	0.356576	0.00187792	82	13	0.0927177	0.00010513	74	0.0248344	7.48006e-05	74	2.06045e-113	1.02889e-76	HSD17B11
ENSG00000198198	-0.618954	0.0325168	4	1	0.0917238	0.0525283	4	1	0.0625753	0.00341121	4	0.0322041	0.00393296	4	0.0149791	1	SZT2
ENSG00000198203	0.408945	0.00134375	56	11	-0.635826	0.00529252	56	11	-0.236392	0.000489872	46	0.0249838	6.12533e-05	46	2.02698e-98	1.08383e-54	SULT1C2
ENSG00000198218	0.381279	0.0269358	22	4	0.402597	0.0160908	22	4	0.00240163	0.00107379	18	-0.0149737	0.000519983	18	1.64639e-09	1.6093e-12	QRICH1
ENSG00000198231	0.234364	0.0121561	100	12	0.386085	0.00474892	104	12	0.0407257	0.000388171	78	0.0994083	8.40452e-06	78	1.19356e-31	4.13395e-66	DDX42
ENSG00000198242	0.336702	0.000247459	298	23	-0.11718	0.000404709	301	23	0.00192229	3.90428e-05	258	0.0393582	0.000107212	258	1e-100	1e-100	RPL23A
ENSG00000198258	0.0830873	3.69757e-06	26	10	0.0987094	0.000426392	26	10	-0.0448727	0.000152382	24	-0.103217	1.09495e-05	24	6.26364e-25	1.42228e-26	UBL5
ENSG00000198286	-0.210873	0.576873	8	3	-0.127338	0.179107	8	3	0.161547	0.000445696	8	0.163199	0.000397385	8	1	0.453855	CARD11
ENSG00000198301	-1.50227	0.202973	6	3	-1.14722	1.22915	6	3	-0.0636801	0.00309	4	0.0577424	0.00309321	4	0.00252586	0.220341	SDAD1
ENSG00000198356	-0.0854129	0.00103345	76	13	0.126693	0.000157718	76	13	0.198284	7.72898e-05	70	0.225064	9.01085e-05	70	3.27644e-79	1.62048e-93	GET3
ENSG00000198363	-0.210282	0.002391	184	16	-0.156646	0.00191962	187	16	0.0184831	0.00172944	158	0.0402069	0.000866599	158	9.47262e-149	6.421e-153	ASPH
ENSG00000198373	-0.147822	0.00272188	6	2	-0.292003	0.00753858	6	2	0.112566	0.00152665	6	0.112062	0.00164001	6	1.97968e-05	8.74433e-05	WWP2
ENSG00000198380	0.949343	0.00437818	246	16	0.15476	0.00647246	249	16	0.00463378	0.00127727	204	-0.0162141	0.00104935	204	1e-100	1.39231e-98	GFPT1
ENSG00000198399	0.0104707	0.00562651	44	10	-0.103199	0.00107616	47	10	0.077824	0.00118548	26	-0.0346964	0.000289519	26	1.72972e-05	1.99786e-17	ITSN2
ENSG00000198408	0.379994	0.0065785	38	7	0.464696	0.0104891	38	7	0.0482571	0.000379238	36	0.0414684	0.00040642	36	2.36005e-25	4.13411e-25	OGA
ENSG00000198417	-0.434639	0.0689362	21	15	0.207752	0.0273496	22	15	0.755518	0.00495433	14	0.192755	0.0826816	14	1.54275e-15	1	MT1F
ENSG00000198431	0.418407	0.000851336	218	17	-0.259571	0.00326269	219	17	0.0248521	0.000731721	206	0.0430018	0.000409477	206	1e-100	1.55217e-181	TXNRD1
ENSG00000198467	-0.866809	0.0192237	972	19	-0.134516	0.0112436	1006	19	-0.0331146	0.0012895	786	-0.0170042	0.00111312	786	1e-100	9.01756e-172	TPM2
ENSG00000198478	0.172922	0.000922628	53	16	-0.345556	0.000262186	53	16	-0.233515	0.000134706	50	-0.115269	5.14721e-05	50	3.298e-71	1.75468e-76	SH3BGRL2
ENSG00000198483	-0.11889	0.330131	4	1	0.183033	0.193317	4	1	-0.000504819	0.00255277	4	0.0627451	3.75452e-05	4	1	1	ANKRD35
ENSG00000198492	0.25444	0.0128021	34	6	0.332973	0.006196	34	6	0.0218577	0.000620156	28	0.000509695	0.000639314	28	4.44777e-13	2.63702e-24	YTHDF2
ENSG00000198502	0.728414	0.000180116	24	6	0.477633	0.0239853	24	6	0.0851081	4.65834e-05	16	0.0735275	4.45781e-05	16	2.60631e-55	3.75527e-11	HLA-DRB5
ENSG00000198522	-0.0603414	0.112201	8	4	0.0131173	0.0842353	8	4	NaN	0	4	NaN	0	4	NaN	NaN	GPN1
ENSG00000198554	1.44351	0.0976831	12	7	1.98016	0.115511	13	7	NaN	0	4	NaN	0	4	NaN	NaN	WDHD1
ENSG00000198561	0.0220082	0.00333537	475	16	0.000797865	0.00596291	482	16	0.0297321	0.000969932	380	0.0129628	0.000648215	380	0.0648863	0.0064771	CTNND1
ENSG00000198563	0.359157	0.00260282	202	7	0.436793	0.00508681	202	7	0.0300013	0.000744667	202	0.0294473	0.000736158	202	1.18802e-207	5.07928e-177	DDX39B
ENSG00000198585	-0.0618965	0.00666426	14	5	0.0873669	0.00722286	14	5	-0.0638272	0.00015613	12	0.0692354	0.00089176	12	1	1	NUDT16
ENSG00000198589	-0.303125	0.000313106	327	20	-0.166022	0.00229765	327	20	0.0270105	0.000259364	288	0.0182144	0.000248866	288	1e-100	4.67279e-216	LRBA
ENSG00000198604	1.13291	0.00389582	8	4	1.02766	0.09167	8	4	NaN	0	4	NaN	0	4	NaN	NaN	BAZ1A
ENSG00000198612	-0.28013	4.70757e-05	59	22	-0.303318	1.4534e-05	60	22	0.214494	8.68236e-06	50	0.213197	6.26696e-06	50	1.52209e-142	4.29061e-198	COPS8
ENSG00000198643	0.683253	1.61706e-05	40	9	0.867124	0.000683864	40	9	0.363957	5.3038e-06	40	0.391048	6.51307e-06	40	1.09029e-108	1.13736e-50	FAM3D
ENSG00000198648	-0.691663	9.27804e-05	70	13	-0.484321	2.57602e-05	70	13	0.0192008	0.000315056	64	0.26821	0.000209654	64	6.40082e-140	7.86024e-128	STK39
ENSG00000198670	0.615835	0.0707451	14	4	0.20016	0.048542	14	4	0.0756592	0.00180733	12	0.0300644	0.00564059	12	1.85895e-05	0.0758437	LPA
ENSG00000198677	0.0187767	0.000342583	119	22	-0.410102	0.00346594	121	22	-0.046159	0.000180067	108	-0.0374356	0.000188585	108	9.8581e-79	1.69367e-104	TTC37
ENSG00000198682	0.938633	0.0118187	58	7	0.0190954	0.00451536	58	7	0.1254	0.000178628	54	0.0622783	0.000171937	54	6.38933e-52	5.83187e-05	PAPSS2
ENSG00000198692	0.768784	0.00708514	10	2	-0.0700704	0.0050771	10	2	0.0826884	0.000722092	10	0.0270165	0.000563841	10	4.9974e-10	0.00929568	EIF1AY
ENSG00000198700	0.521941	0.00270577	86	9	0.488725	0.00823565	86	9	0.0488033	0.000146731	78	0.0329009	0.000164532	78	8.20776e-89	1.13276e-62	IPO9
ENSG00000198707	-0.0647586	2.93718e-05	16	6	0.0895605	0.0368	16	6	-0.000355662	5.12684e-05	14	-0.00384122	7.23442e-05	14	8.38247e-19	0.345162	CEP290
ENSG00000198712	-2.3706	6.47236e-09	470	23	-1.54315	0.0103528	471	23	-0.00583782	0.00023418	452	0.00385986	0.000104734	452	1e-100	1e-100	MT-CO2
ENSG00000198721	-0.186856	0.0120249	106	9	-0.843929	0.0140061	106	9	0.0117233	0.00154804	96	0.0421358	0.00124293	96	2.58213e-35	1.0393e-103	ECI2
ENSG00000198722	-0.291552	0.142946	8	3	-0.830019	0.0459961	8	3	0.197739	1.79152e-05	8	-0.211135	0.00230444	8	0.041328	0.000300826	UNC13B
ENSG00000198727	-0.124727	5.08014e-05	32	6	-1.73428	0.00307293	32	6	-0.0259336	2.96089e-05	32	-0.013844	2.55195e-05	32	9.29698e-54	1.27251e-47	MT-CYB
ENSG00000198730	0.863873	0.00969384	34	9	0.938508	0.00982747	35	9	0.0427643	0.000860559	28	0.0274705	0.000981483	28	2.63744e-35	1.1748e-38	CTR9
ENSG00000198752	0.028661	0.00698156	109	16	2.94563	0.00103516	110	16	0.0901051	0.000876481	96	0.0433724	0.000637752	96	2.5042e-10	1e-100	CDC42BPB
ENSG00000198755	0.236546	0.000869086	392	23	0.0469357	0.000806037	393	23	0.0274691	0.000263093	364	0.00719606	0.000171844	364	1e-100	3.53135e-92	RPL10A
ENSG00000198756	1.67509	0.0591035	8	4	1.60401	0.186526	9	4	0.0844654	0.000126364	6	0.0402968	0.00105101	6	1.86853e-06	2.30206e-05	COLGALT2
ENSG00000198758	1.40321	0.000524396	36	9	0.894914	0.00630144	37	9	-0.0240323	0.00818033	30	-0.0518587	0.00839248	30	3.01843e-38	1.8005e-45	EPS8L3
ENSG00000198763	-0.389413	0.00105663	26	7	-1.72292	0.00139321	26	7	0.0720591	0.000163622	26	-0.021132	2.60071e-05	26	1.47167e-35	1.84282e-43	MT-ND2
ENSG00000198771	0.696926	8.70244e-05	38	11	0.172817	0.0159663	41	11	0.115469	0.00100176	28	0.0360427	0.00237069	28	3.7546e-38	3.17627e-07	RCSD1
ENSG00000198783	1.10664	0.0253671	8	5	1.0946	0.0645155	9	5	NaN	0	0	NaN	0	0	NaN	NaN	ZNF830
ENSG00000198786	-0.150852	0.0088244	32	12	-0.325392	0.00159177	32	12	-0.0377369	2.13278e-10	32	-0.0377369	2.13278e-10	32	7.43694e-07	1.39145e-27	MT-ND5
ENSG00000198791	-0.0147711	0.0083097	18	6	-0.304558	6.98568e-05	18	6	-0.0352779	1.38893e-05	14	-0.0841619	0.00313276	14	1	7.4407e-09	CNOT7
ENSG00000198793	-0.661139	1.27166e-05	80	17	-0.232175	0.00258463	82	17	0.180142	1.86685e-05	62	0.206131	9.61076e-06	62	1.38844e-241	2.28788e-77	MTOR
ENSG00000198804	1.55491	0.00385095	18	6	-0.510277	0.0168606	18	6	-0.0750193	0.000331479	18	-0.06167	0.00227569	18	5.20506e-28	2.49855e-11	MT-CO1
ENSG00000198805	0.0864592	0.00265184	346	20	-0.172831	0.00277097	346	20	-0.00161627	0.000460467	330	-0.0438083	0.000501811	330	2.4649e-106	3.67029e-159	PNP
ENSG00000198824	0.603863	0.00589818	36	9	0.751473	0.00747824	39	9	0.0740504	0.00114396	26	0.0420677	0.00170859	26	1.85716e-37	1.98627e-45	CHAMP1
ENSG00000198830	1.31244	0.00636632	188	16	-0.717011	0.000477424	202	16	0.0136704	0.000964597	122	0.0200847	0.000567129	122	1.02075e-287	9.04332e-300	HMGN2
ENSG00000198833	0.957681	0.000774498	26	7	0.159959	0.000163468	26	7	0.0835367	0.000554354	18	0.0940659	0.000639493	18	8.52796e-51	3.18788e-09	UBE2J1
ENSG00000198836	0.10293	0.00135507	388	20	-0.98235	0.00159033	388	20	0.0146948	0.000223417	348	0.0366499	0.000180068	348	5.6262e-174	1e-100	OPA1
ENSG00000198843	0.205594	0.000107515	10	4	0.234407	5.16915e-05	10	4	-0.599317	0.00014161	10	-0.646593	0.00015303	10	1.67668e-28	3.22233e-25	SELENOT
ENSG00000198848	-0.571739	0.000426521	6	2	0.549716	0.0192939	6	2	0.0651581	1.54699e-05	6	-0.0102215	0.00299298	6	1.70882e-08	0.000311144	CES1
ENSG00000198856	0.485915	0.00058907	120	9	-0.492895	0.000556092	120	9	0.0493249	0.00012924	120	0.0379425	8.36016e-05	120	9.58508e-193	8.57211e-196	OSTC
ENSG00000198862	-0.181132	0.0623623	16	8	-0.453551	0.00523178	17	8	-0.104825	0.00358584	14	-0.280631	0.00293764	14	1	1.36621e-07	LTN1
ENSG00000198886	-0.215692	0.00191145	52	13	-0.999637	0.00603245	52	13	-0.0303755	0.000114505	48	-0.025231	0.000121695	48	1.47453e-35	1.21206e-58	MT-ND4
ENSG00000198888	0.0556203	0.000110809	74	7	-2.25495	0.00591589	74	7	-0.0294044	0.000151467	74	-0.0210692	0.000151604	74	3.57803e-85	8.47107e-112	MT-ND1
ENSG00000198898	-0.13394	0.0012004	332	19	-0.00671948	0.00184143	332	19	-0.00368162	0.000204048	312	0.00481021	0.000187344	312	1.01211e-222	2.50234e-05	CAPZA2
ENSG00000198899	0.19147	0.000312707	41	12	-0.849337	0.00406181	41	12	0.0885918	2.04328e-05	38	-0.0240287	0.000198984	38	3.68963e-34	1.23662e-48	MT-ATP6
ENSG00000198900	0.71563	4.12958e-07	199	20	0.611016	1.43157e-05	200	20	0.23026	1.61687e-05	178	0.0133982	6.21649e-08	178	1e-100	1e-100	TOP1
ENSG00000198910	-0.549985	0.0911827	10	7	-0.739956	0.0957901	11	7	NaN	0	4	NaN	0	4	NaN	NaN	L1CAM
ENSG00000198912	1.18431	0.728494	4	1	-0.0768207	0.0257593	4	1	-0.0113336	7.17173e-05	4	-0.0380838	0.000280057	4	0.333307	1	C1orf174
ENSG00000198917	0.873817	0.00068599	20	9	0.00412948	0.000451636	22	9	-0.0223855	3.71709e-05	14	-0.163124	8.42523e-05	14	2.65853e-33	1.67201e-24	SPOUT1
ENSG00000198931	0.0859659	0.00217089	188	17	-0.164927	0.00130544	189	17	0.0214675	0.000251899	176	0.0275084	0.00020247	176	1.31642e-44	6.94137e-161	APRT
ENSG00000198937	0.392623	0.175436	4	1	-0.77602	0.100566	4	1	0.144694	0.00265274	4	-0.0302321	0.0110696	4	1	0.0682978	CCDC167
ENSG00000198938	0.533753	0.00546283	19	10	0.359807	0.0728872	19	10	0.0272191	0.000725234	16	0.0439263	0.000832589	16	1.47632e-18	0.000399273	MT-CO3
ENSG00000198947	-0.538084	0.0174579	261	19	-0.457486	0.0132066	262	19	0.0255134	0.00142548	214	-0.0357816	0.00220801	214	7.9626e-183	1.09838e-173	DMD
ENSG00000198951	1.79001	0.00246772	22	7	0.324381	0.00123177	22	7	-0.0202969	0.00115584	18	-0.0274359	0.0017757	18	1.68628e-50	6.95445e-24	NAGA
ENSG00000198954	-0.280642	0.00022037	35	14	0.506729	0.0041588	36	14	-0.475582	3.10352e-05	24	-0.476899	3.11228e-05	24	5.84158e-48	6.12931e-43	KIFBP
ENSG00000198959	-0.224169	0.00725832	387	16	-0.0589135	0.00597215	392	16	-0.00888994	0.00150334	292	-0.00322601	0.00112993	292	3.98573e-184	6.37592e-32	TGM2
ENSG00000203485	0.96006	2.14866e-05	212	17	0.0746399	0.00612971	213	17	0.0873109	0.00124016	174	0.0529949	0.00147336	174	4.49819e-247	0.00235181	INF2
ENSG00000203667	0.122756	0.00274855	41	15	-0.686346	8.59042e-05	41	15	-0.0758919	4.81461e-05	32	-0.0352102	9.82884e-05	32	3.8755e-25	1.28092e-100	COX20
ENSG00000203697	1.93223	0.0107298	6	2	1.11926	0.000557609	6	2	0.158392	0.00492214	6	0.352786	0.00623818	6	6.53617e-10	3.26723e-06	CAPN8
ENSG00000203747	1.28959	0.16062	6	1	2.42578	0.533794	6	1	0.000418025	0.0013358	6	-0.00208148	0.0013407	6	0.00267699	0.00234248	FCGR3A
ENSG00000203785	-0.879816	0.0661289	22	2	0.217652	0.028131	22	2	-0.0401262	0.00221491	22	0.0416224	0.00305536	22	2.21416e-12	0.000442552	SPRR2E
ENSG00000203812	0.390757	0.0375907	32	1	-0.314154	0.0586714	32	1	0.0715295	0.00676444	32	0.0854762	0.0040011	32	5.9395e-10	6.70124e-10	H2AC18
ENSG00000203818	1.46172	0.0237333	14	7	1.43335	0.269864	14	7	0.0719524	0.0169431	12	-0.0147507	0.00626071	12	8.44606e-18	4.60765e-07	NA
ENSG00000203879	-0.00980186	0.00179746	411	22	-0.050723	0.00202347	413	22	0.00827363	0.000361536	390	0.0143871	0.000309735	390	1.39913e-13	1.4456e-102	GDI1
ENSG00000204120	0.0782251	0.00824869	88	12	0.0913746	0.00191119	90	12	0.111343	0.00094697	64	-0.0322317	0.00109016	64	0.0100046	2.73188e-43	GIGYF2
ENSG00000204138	0.665571	0.0870977	13	9	0.73656	0.0751749	13	9	NaN	0	6	NaN	0	6	NaN	NaN	PHACTR4
ENSG00000204178	0.0305176	0.0118331	14	7	0.628653	0.0181524	15	7	0.000798359	0.00382808	8	-0.0144746	0.0037805	8	1	3.69406e-12	MACO1
ENSG00000204228	-0.239843	0.00700488	10	3	-0.919468	0.0310989	10	3	-0.0348532	0.0012174	10	-0.00487405	0.000534296	10	6.47985e-05	2.19608e-07	HSD17B8
ENSG00000204262	-0.529636	0.0178106	54	12	-0.362926	0.00425728	54	12	0.0595256	0.00058781	48	0.0568097	0.000334562	48	5.52984e-37	2.43367e-48	COL5A2
ENSG00000204267	1.07108	0.0153075	32	5	0.589735	0.00647349	32	5	-0.10652	3.7977e-05	32	-0.106681	3.79679e-05	32	2.45133e-31	3.19441e-30	TAP2
ENSG00000204291	-0.127006	0.00134894	240	19	-0.179926	0.00188049	241	19	-0.0104038	4.64102e-05	230	-0.0195368	0.000119084	230	2.08977e-129	4.15344e-149	COL15A1
ENSG00000204316	0.448326	0.00715552	42	10	0.177876	0.00745194	42	10	-0.0140767	0.000259093	38	0.00548745	0.000598985	38	8.51624e-33	9.12678e-16	MRPL38
ENSG00000204364	0.295335	0.00136951	6	1	0.767466	0.0840501	6	1	0.0305597	0.0015095	6	0.0217208	0.00165331	6	1.64662e-06	0.00695195	C2
ENSG00000204390	-0.228853	0.0179184	194	1	0.165441	0.0853983	194	1	0.001262	0.00429187	194	0.0339975	0.00441496	194	3.48076e-60	2.80629e-08	HSPA1L
ENSG00000204392	1.30514	0.0669453	14	5	0.341351	0.000205053	14	5	0.149948	0.00230108	14	-0.161747	0.00202289	14	1.08034e-09	2.76437e-16	LSM2
ENSG00000204394	0.240658	0.00327676	158	6	-0.349869	0.00658486	158	6	0.0219523	0.000206174	158	0.0276131	0.000233094	158	6.26085e-100	3.33885e-111	VARS1
ENSG00000204435	0.00933166	0.0205638	14	5	0.133417	0.000118364	14	5	0.0467645	6.36927e-08	14	0.0467631	6.36918e-08	14	1	1.52303e-12	CSNK2B
ENSG00000204574	0.354762	0.00716134	12	2	0.193224	0.0103961	12	2	0.0429542	0.0015321	12	0.051167	0.00277951	12	2.99467e-08	0.00278269	ABCF1
ENSG00000204628	0.0586232	0.00257692	845	23	-0.0656465	0.00309649	846	23	0.00504165	0.000410901	798	-0.00415808	0.000388097	798	1.35974e-132	7.25878e-144	RACK1
ENSG00000204632	1.73514	0.00345779	26	5	1.02119	0.00217192	26	5	0.0420387	0.000176735	26	0.0248546	8.40719e-05	26	4.13089e-40	5.54061e-36	HLA-G
ENSG00000204740	0.570234	0.00680898	10	5	1.95796	0.00748877	10	5	-0.504393	0.00103421	8	-0.201033	0.00536042	8	3.72111e-13	5.24745e-19	MALRD1
ENSG00000204822	0.115014	0.0107204	22	9	-0.152548	0.00216573	23	9	0.0471933	0.000115096	18	-0.0597181	0.000607889	18	0.030567	7.18112e-09	MRPL53
ENSG00000204842	0.135299	0.00700823	48	10	-0.334049	1.62465e-10	51	10	0.139835	0.00113571	30	-0.043583	0.00132116	30	1	4.02851e-27	ATXN2
ENSG00000204843	-0.0629851	0.00168783	302	16	-0.106756	0.00244083	305	16	0.0207838	0.00132081	254	-0.00791032	0.00109166	254	3.34056e-94	1.76195e-106	DCTN1
ENSG00000204936	0.818246	0.213162	16	5	0.95625	0.216713	16	5	-0.00119295	0.0034252	14	-0.00674568	0.0010357	14	1.89652e-05	3.07754e-06	CD177
ENSG00000205076	-0.980759	0.00539399	180	7	0.730832	0.00848974	180	7	-0.00682526	0.000615094	180	0.012007	0.00114387	180	1.95718e-232	3.42886e-186	LGALS7
ENSG00000205133	-0.311643	0.0290982	8	3	0.0977115	0.0543099	8	3	-0.0320557	0.000127752	8	-0.0386852	0.00393217	8	0.0123261	0.714505	TRIQK
ENSG00000205220	-0.155857	0.00207484	76	15	-0.341366	6.35956e-06	78	15	-0.0144106	4.38165e-05	64	-0.0303859	1.44454e-06	64	2.96501e-40	1.22344e-224	PSMB10
ENSG00000205302	0.285261	0.00702751	125	16	-0.345226	0.0048142	126	16	0.0289231	0.000711117	104	0.0205791	0.000520195	104	4.04468e-69	7.19044e-104	SNX2
ENSG00000205339	0.0751984	0.00127157	192	15	0.218146	0.0014054	192	15	-0.00240293	0.00011827	184	0.0286509	6.09465e-05	184	1.13332e-76	1.79074e-143	IPO7
ENSG00000205356	-0.133001	0.000147358	22	12	-1.16795	0.00427959	24	12	-0.0608064	0.0059099	10	-0.00111134	0.00119064	10	0.0796971	2.53129e-33	TECPR1
ENSG00000205403	0.175787	0.0274852	10	4	0.462998	0.0556904	10	4	0.0951655	0.00923354	10	0.109133	0.00708844	10	0.984503	0.00469237	CFI
ENSG00000205413	-0.575668	0.015166	123	16	0.0980374	0.00740054	123	16	-0.0213689	0.000768035	108	0.00999756	0.000587776	108	1.45319e-86	1.37936e-19	SAMD9
ENSG00000205420	-0.669573	0.0105683	3366	19	0.22346	0.00301006	3366	19	0.0106283	0.000246169	3352	0.0156629	0.000269831	3352	1e-100	1e-100	KRT6A
ENSG00000205476	0.39602	0.00365144	6	3	0.564147	0.00348926	6	3	NaN	0	2	NaN	0	2	NaN	NaN	CCDC85C
ENSG00000205531	-0.0947501	0.00128875	152	7	0.120087	0.00199761	152	7	0.00948905	0.000285886	152	0.0560252	0.000332634	152	1.91453e-83	9.03468e-38	NAP1L4
ENSG00000205542	0.300368	0.00833767	205	17	-0.615513	0.0100135	215	17	0.199505	0.00018741	146	0.158056	0.000143811	146	3.2903e-36	1.11748e-196	TMSB4X
ENSG00000205581	0.941481	0.0142951	121	18	0.542316	0.00422781	126	18	0.145119	4.47e-05	94	0.144129	4.45455e-05	94	9.82515e-101	1.24061e-101	HMGN1
ENSG00000205629	0.479299	0.00114773	24	9	0.452575	0.000232583	25	9	0.0540867	0.000266612	18	0.0398771	0.000232664	18	3.43076e-34	2.76905e-43	LCMT1
ENSG00000205707	0.762742	0.0577746	18	11	1.51958	0.0879128	19	11	NaN	0	12	NaN	0	12	NaN	NaN	ETFRF1
ENSG00000205726	0.0897371	0.0101806	37	10	-0.61193	0.000412205	37	10	0.136993	0.00173524	26	-0.24868	0.000451364	26	0.0690089	9.3156e-52	ITSN1
ENSG00000205758	-0.297651	0.220556	14	6	-0.138707	0.0167925	14	6	0.104718	0.00198603	14	0.0950612	0.00134434	14	0.0356846	5.45708e-05	CRYZL1
ENSG00000205937	0.133022	0.000113836	22	9	0.321794	0.0074819	24	9	-0.00960934	0.00213585	16	-0.350321	7.6059e-05	16	9.89068e-09	8.45835e-22	RNPS1
ENSG00000205981	0.569383	0.0251091	30	8	0.234297	0.0241271	30	8	0.0963233	0.000387919	28	0.0794908	0.000308962	28	1.58302e-15	3.99462e-05	DNAJC19
ENSG00000206053	-0.266636	0.00106979	59	16	0.386131	0.00647084	62	16	-0.0277438	7.72829e-05	42	0.0223466	0.000150461	42	5.02664e-57	5.72918e-43	JPT2
ENSG00000206073	-0.0776305	0.00120146	544	21	-0.238847	0.00399571	545	21	-0.0158369	0.000317792	530	-0.0238758	0.000785298	530	1.54171e-174	1e-100	SERPINB4
ENSG00000206075	-0.263957	0.000813448	447	18	1.29009	0.0112396	447	18	-0.001082	0.000180833	408	0.0425384	0.000454821	408	1e-100	1e-100	SERPINB5
ENSG00000206172	0.289536	0.0295551	2948	7	-0.351391	0.0397693	2948	7	-0.0603288	0.010577	2948	-0.0567356	0.0120734	2948	1e-100	1e-100	HBA1
ENSG00000206177	0.260737	0.00153507	6	2	-0.561711	0.00300888	6	2	0.112448	0.010077	6	0.266137	0.00708906	6	0.0677647	8.99583e-08	HBM
ENSG00000206235	1.07108	0.0153075	32	5	0.589735	0.00647349	32	5	-0.10652	3.7977e-05	32	-0.106681	3.79679e-05	32	2.45133e-31	3.19441e-30	TAP2
ENSG00000206240	0.278797	2.66483e-05	48	5	-0.351343	3.83504e-05	48	5	-0.0300167	0.000169128	48	-0.0327026	0.00012951	48	7.10928e-80	4.74896e-95	HLA-DRB1
ENSG00000206297	0.523361	0.010432	32	5	0.41102	0.00957116	32	5	0.0332626	0.00121518	32	0.0511731	0.00117798	32	9.30454e-25	8.8162e-21	TAP1
ENSG00000206299	1.07108	0.0153075	32	5	0.589735	0.00647349	32	5	-0.10652	3.7977e-05	32	-0.106681	3.79679e-05	32	2.45133e-31	3.19441e-30	TAP2
ENSG00000206306	0.278797	2.66483e-05	48	5	-0.351343	3.83504e-05	48	5	-0.0300167	0.000169128	48	-0.0327026	0.00012951	48	7.10928e-80	4.74896e-95	HLA-DRB1
ENSG00000206372	0.295335	0.00136951	6	1	0.767466	0.0840501	6	1	0.0305597	0.0015095	6	0.0217208	0.00165331	6	1.64662e-06	0.00695195	C2
ENSG00000206379	0.0148127	0.000673734	4	1	0.142591	0.00311217	4	1	-0.236453	4.63877e-06	4	0.243539	0.0074821	4	0.00150832	0.511266	FLOT1
ENSG00000206383	-0.228853	0.0179184	194	1	0.165441	0.0853983	194	1	0.001262	0.00429187	194	0.0339975	0.00441496	194	3.48076e-60	2.80629e-08	HSPA1L
ENSG00000206384	-1.76283	0.0271529	59	10	-0.106756	0.0393666	59	10	-0.012948	0.00143184	54	-0.0533837	0.00176771	54	5.05545e-65	0.235733	COL6A6
ENSG00000206394	0.553131	0.00331901	384	7	0.396321	0.00403558	384	7	0.0432468	0.00101757	384	0.0382964	0.000997028	384	1e-100	1e-100	CLIC1
ENSG00000206395	0.259849	0.00273264	36	4	-0.138766	0.00604429	36	4	0.0407211	0.000485261	36	-0.00695001	0.000623876	36	1.87791e-26	1.78973e-11	DDAH2
ENSG00000206406	0.00933166	0.0205638	14	5	0.133417	0.000118364	14	5	0.0467645	6.36927e-08	14	0.0467631	6.36918e-08	14	1	1.52303e-12	CSNK2B
ENSG00000206418	-0.172027	0.006745	44	9	-0.536143	7.72895e-06	44	9	-0.120172	8.54598e-06	40	-0.41027	4.17819e-05	40	0.000752208	7.25097e-63	RAB12
ENSG00000206435	1.50941	0.0271195	86	3	0.52741	0.0546268	86	3	0.0333304	0.00129557	86	0.00343236	0.00152908	86	4.93494e-87	1.1316e-34	HLA-C
ENSG00000206450	0.778103	0.00351364	304	6	-0.15924	0.00267276	304	6	0.0632002	0.000605361	304	0.00250972	0.000742537	304	1e-100	1.45901e-180	HLA-B
ENSG00000206452	1.50941	0.0271195	86	3	0.52741	0.0546268	86	3	0.0333304	0.00129557	86	0.00343236	0.00152908	86	4.93494e-87	1.1316e-34	HLA-C
ENSG00000206480	0.0148127	0.000673734	4	1	0.142591	0.00311217	4	1	-0.236453	4.63877e-06	4	0.243539	0.0074821	4	0.00150832	0.511266	FLOT1
ENSG00000206503	0.174116	0.00170632	248	11	0.0732102	0.00330411	248	11	0.0526276	0.000409773	246	0.0252509	0.000484963	246	4.51582e-138	1.17105e-27	HLA-A
ENSG00000206505	1.29722	0.0122379	142	5	0.504128	0.0105552	142	5	0.0359506	0.000914427	142	0.0641236	0.000525727	142	7.11072e-165	4.30114e-96	HLA-A
ENSG00000206506	1.73514	0.00345779	26	5	1.02119	0.00217192	26	5	0.0420387	0.000176735	26	0.0248546	8.40719e-05	26	4.13089e-40	5.54061e-36	HLA-G
ENSG00000206527	0.312632	3.48533e-05	45	15	1.00778	0.00286957	45	15	0.0313433	0.00019366	38	0.0178412	0.000153271	38	1.53311e-59	1.18449e-61	HACD2
ENSG00000211445	-0.332628	0.000715719	172	14	-0.115306	0.00136373	172	14	0.0235725	0.000329497	164	0.000386682	0.000388019	164	3.02019e-278	1.04139e-102	GPX3
ENSG00000211450	0.493703	9.55435e-05	8	3	1.05981	0.00544454	8	3	0.0165134	0.00367686	8	-0.0445982	0.00324515	8	3.32816e-07	2.65041e-13	SELENOH
ENSG00000211454	0.0536176	0.0164047	252	7	-1.80262	0.0525279	252	7	-0.0429943	0.00415347	252	0.0430074	0.00422682	252	1.5098e-22	1.99051e-251	AKR7L
ENSG00000211455	-0.923603	0.000892374	16	6	0.554223	3.53008e-05	16	6	-0.205606	2.27046e-06	14	0.054359	0.000924922	14	1.51137e-21	2.38707e-17	STK38L
ENSG00000211456	0.27003	2.65044e-05	189	20	-0.50831	0.000562168	189	20	0.068589	7.59597e-05	174	0.140894	2.44331e-05	174	1e-100	3.16712e-290	SACM1L
ENSG00000211460	0.390376	0.000912123	173	23	0.326844	0.000639883	174	23	0.0390135	8.76686e-05	156	0.0395164	8.90034e-05	156	1.09412e-209	9.28828e-219	TSN
ENSG00000211584	0.726006	0.121112	12	7	3.58976	0.102221	13	7	-0.175299	0.964812	10	-0.249687	0.000112087	10	0.0942102	9.48008e-14	SLC48A1
ENSG00000211592	-0.0783954	0.00505033	110	16	-0.0662902	0.010154	112	16	0.0219068	0.000181177	80	-0.00506438	0.000430371	80	4.54192e-27	3.62815e-08	IGKC
ENSG00000211598	-0.315486	0.000257732	32	11	-0.209818	0.00028183	33	11	1.32276	6.82867e-06	26	0.418422	2.03943e-06	26	2.48298e-66	7.82334e-52	IGKV4-1
ENSG00000211659	0.286524	0.00521159	4	1	0.259606	0.00258275	4	1	0.0150719	0.000506345	4	0.0384853	0.000818428	4	0.0157442	0.00421744	IGLV3-25
ENSG00000211662	0.624927	0.00711147	16	5	-0.0720256	0.0116305	16	5	0.0406716	1.21881e-06	16	0.0406422	1.2192e-06	16	1.83186e-13	0.00420781	IGLV3-21
ENSG00000211685	-0.634779	0.000153113	18	9	0.0701138	7.30123e-05	20	9	0.0602929	0.000773789	12	0.039186	1.27919e-05	12	3.48094e-19	1.99028e-13	IGLC7
ENSG00000211890	0.172559	0.0118406	664	6	-0.872277	0.0407703	664	6	0.0319038	0.00102253	664	0.0397562	0.00123116	664	2.31227e-142	1e-100	IGHA2
ENSG00000211892	0.174622	0.0139349	842	7	0.271825	0.0194327	842	7	-0.0169476	0.00247325	842	-0.013743	0.00378686	842	2.27552e-241	2.74118e-319	IGHG4
ENSG00000211893	0.162817	0.0102533	746	7	0.300981	0.0134767	746	7	-0.00298292	0.00116528	746	0.00253931	0.00206754	746	3.11071e-216	1e-100	IGHG2
ENSG00000211895	-0.01943	0.00897337	1120	7	-0.562997	0.0227825	1120	7	0.00240494	0.00103066	1120	0.0135279	0.00187539	1120	3.12104e-12	1e-100	IGHA1
ENSG00000211896	0.203156	0.010058	1510	7	0.131812	0.0211331	1510	7	-0.0183724	0.00260183	1510	-0.0298318	0.00584017	1510	1e-100	3.22513e-246	IGHG1
ENSG00000211898	-0.35107	0.129551	4	1	-0.702106	0.0173206	4	1	-0.0877926	0.00191814	4	-0.028673	0.00214358	4	1	0.00468034	IGHD
ENSG00000211899	-0.0208532	0.00150278	254	7	0.0374545	0.00189531	254	7	0.0224513	0.0002387	254	0.00231544	0.000289711	254	3.41178e-44	9.01341e-27	IGHM
ENSG00000211942	0.337939	0.00183841	24	3	0.156466	0.0175981	24	3	-0.0344878	0.00115906	24	-0.0759994	0.000361353	24	9.02164e-32	6.40499e-08	IGHV3-13
ENSG00000211949	0.0961521	0.000629417	36	7	0.049713	5.45637e-05	36	7	0.0125778	6.21555e-06	36	0.203425	3.65523e-05	36	5.16398e-20	7.2629e-73	IGHV3-23
ENSG00000211962	-0.365854	0.0687246	4	1	-1.28561	0.172491	4	1	0.107059	0.00618009	4	0.131408	0.00556711	4	0.15736	0.0280161	IGHV1-46
ENSG00000211964	0.182112	1.34283e-05	12	4	0.456639	0.00142608	12	4	0.0266418	0.000816129	12	-0.0447943	0.00147787	12	4.30671e-09	3.86326e-19	IGHV3-48
ENSG00000213024	0.499549	0.0018261	54	9	0.665251	0.000390507	54	9	0.000491537	3.49188e-06	54	0.000152641	3.50673e-06	54	1.25936e-57	7.61219e-83	NUP62
ENSG00000213064	0.119613	0.00134854	14	7	0.0183198	0.00108498	14	7	0.0281424	0.000155009	12	-0.0513254	0.0054924	12	8.42365e-07	0.045068	SFT2D2
ENSG00000213066	0.550175	1.16526e-05	8	4	1.28615	0.0239292	8	4	NaN	0	4	NaN	0	4	NaN	NaN	FGFR1OP
ENSG00000213203	-0.0167703	0.0150578	8	2	0.114069	0.0223596	8	2	-0.0224691	0.000690076	8	-0.0025381	0.00158079	8	1	0.321504	GIMAP1
ENSG00000213281	-0.0745287	1.2831	18	10	NaN	0	19	10	NaN	0	16	NaN	0	16	NaN	NaN	NRAS
ENSG00000213339	0.373407	0.00235573	18	5	0.00298538	0.000266262	18	5	0.0282946	0.000117664	18	0.0356924	5.65928e-05	18	2.89263e-16	3.47624e-07	QTRT1
ENSG00000213341	-0.10284	0.0209487	6	2	-0.0985425	0.0197168	6	2	0.00183133	0.000292658	6	-0.0578305	0.00478547	6	0.668117	1	CHUK
ENSG00000213366	-0.269514	0.0232649	74	9	0.121798	0.0348029	74	9	0.0672258	0.00164234	72	0.123412	0.00303236	72	4.4869e-30	1	GSTM2
ENSG00000213380	-0.143044	0.0060089	10	3	-0.187865	0.000747368	10	3	-0.0188381	0.000463113	10	0.00444296	0.000244691	10	0.00306716	7.45524e-11	COG8
ENSG00000213445	1.38848	0.00150745	20	9	1.5295	0.00143502	21	9	0.108902	0.000657172	14	0.0122272	0.00453522	14	1.89126e-42	9.62763e-24	SIPA1
ENSG00000213463	0.217496	0.000528748	42	7	-2.06082	0.000434219	42	7	0.0549733	1.27689e-05	42	0.139686	3.24956e-06	42	6.58475e-37	1.04245e-84	SYNJ2BP
ENSG00000213465	0.359009	0.00586175	14	6	0.5172	0.00096477	14	6	0.0655249	0.000238683	12	0.00715332	0.000151754	12	6.33374e-09	2.19045e-20	ARL2
ENSG00000213516	0.370336	0.0622247	14	3	0.643033	0.0662037	14	3	-0.0496836	0.00233083	14	0.0319593	0.00119994	14	0.000134086	3.33499e-06	RBMXL1
ENSG00000213523	-0.168171	0.00078052	28	8	-0.0411358	0.000942007	28	8	-0.0784763	6.12945e-05	24	0.00195488	4.36225e-07	24	3.9827e-16	3.14512e-07	SRA1
ENSG00000213551	0.596044	0.00646244	86	11	0.613898	0.00510879	86	11	-0.0226589	1.66761e-05	80	-0.0225429	1.6693e-05	80	9.25718e-77	3.53342e-82	DNAJC9
ENSG00000213563	0.487351	0.00018564	42	12	0.690765	0.000442801	42	12	-0.0337481	5.54243e-06	36	-0.0333776	5.5475e-06	36	3.54623e-69	3.18967e-65	C8orf82
ENSG00000213585	0.433459	0.00344058	1217	23	-0.751291	0.00854047	1218	23	-0.00199629	0.000591447	1156	0.00169543	0.000821299	1156	1e-100	1e-100	VDAC1
ENSG00000213593	-0.102886	0.000227662	62	16	-0.0424127	0.000350788	64	16	0.0296667	0.000172931	48	0.0185766	0.000190863	48	7.70534e-74	3.83033e-37	TMX2
ENSG00000213614	0.933835	0.00128651	111	18	-0.0994521	0.000817131	111	18	0.0122131	2.7062e-06	104	0.0545166	0.0001404	104	2.46908e-156	2.72385e-96	HEXA
ENSG00000213619	-0.0135115	0.000935347	172	7	-1.62195	0.00611247	172	7	-0.0272889	0.000282379	172	0.000432053	0.000211828	172	2.60181e-06	1.51473e-237	NDUFS3
ENSG00000213625	-0.0617466	0.0041159	10	5	-0.245946	0.00349212	10	5	NaN	0	6	NaN	0	6	NaN	NaN	LEPROT
ENSG00000213626	-0.236401	0.0123666	6	2	-0.536997	0.0205044	6	2	0.108283	0.0111912	6	-0.0735433	0.000561195	6	0.00142668	0.00224953	LBH
ENSG00000213639	-0.191417	0.00119368	206	15	0.11627	0.000968437	206	15	0.0604289	5.74469e-06	204	0.00322522	0.000111092	204	1.60684e-179	3.36371e-130	PPP1CB
ENSG00000213699	0.167459	0.0300219	33	11	0.0139383	0.0109832	33	11	-0.0342409	0.00203964	28	-0.0110426	0.00178354	28	9.58492e-07	1	SLC35F6
ENSG00000213719	0.553131	0.00331901	384	7	0.396321	0.00403558	384	7	0.0432468	0.00101757	384	0.0382964	0.000997028	384	1e-100	1e-100	CLIC1
ENSG00000213722	0.259849	0.00273264	36	4	-0.138766	0.00604429	36	4	0.0407211	0.000485261	36	-0.00695001	0.000623876	36	1.87791e-26	1.78973e-11	DDAH2
ENSG00000213741	0.106735	0.000609646	96	14	-0.0810736	0.0028107	96	14	0.0535383	9.95948e-05	90	0.0190985	2.27122e-05	90	5.99152e-39	1.86616e-32	RPS29
ENSG00000213782	0.235781	0.0011217	25	12	0.521124	0.00114192	26	12	0.0593738	0.000432686	14	0.0574419	0.000683992	14	1.47312e-20	3.2221e-31	DDX47
ENSG00000213853	-0.256491	0.00516441	29	12	-0.136738	6.16956e-05	29	12	0.0357672	5.61642e-05	20	0.0504217	8.2551e-05	20	1.44127e-18	5.67837e-41	EMP2
ENSG00000213930	-0.312964	0.0237719	17	10	-0.648753	0.0570173	17	10	0.0143308	5.74504e-05	10	0.0134637	5.68194e-05	10	9.69944e-07	2.40809e-08	GALT
ENSG00000213931	0.0553759	0.00922879	142	1	-0.502668	0.0233336	142	1	0.0180863	0.00493711	142	0.0828367	0.00339573	142	0.00126083	2.84466e-95	HBE1
ENSG00000213934	0.239553	0.00840327	780	4	-0.199121	0.012702	780	4	-0.026038	0.0011545	780	0.00725151	0.00113824	780	1e-100	9.46877e-257	HBG1
ENSG00000213949	-0.603702	0.0067935	209	19	-0.369198	0.00914727	209	19	0.0230457	0.000800398	182	0.0265314	0.000368903	182	5.44564e-213	1.31144e-137	ITGA1
ENSG00000213965	0.48366	4.58534e-05	56	11	-1.1733	0.00044212	56	11	0.064351	3.98364e-06	56	0.058605	3.3251e-06	56	7.16953e-113	3.83295e-99	NUDT19
ENSG00000213977	-0.136505	0.000293998	58	14	-0.173049	0.000788203	59	14	0.0438281	0.000198191	46	0.0456418	0.000225603	46	2.49112e-79	1.79611e-68	TAX1BP3
ENSG00000213983	0.189999	0.000442775	27	13	0.100675	0.000801191	27	13	0.0108736	0.000790287	22	-0.0981388	0.000998008	22	3.42799e-24	9.66414e-25	AP1G2
ENSG00000213995	0.545911	7.91939e-08	88	13	-0.874133	0.00330609	88	13	-0.124386	3.65303e-06	84	-0.121246	3.5376e-06	84	2.59845e-219	2.90257e-98	NAXD
ENSG00000214026	0.310635	0.0121193	33	18	-0.288451	0.000293453	34	18	0.171675	6.99723e-05	28	0.182209	7.12398e-05	28	1.8408e-07	1.41485e-65	MRPL23
ENSG00000214078	0.293311	0.000746823	188	18	0.716149	0.000352113	190	18	0.0162588	6.35243e-05	174	-0.00142398	8.97504e-05	174	2.30083e-211	1e-100	CPNE1
ENSG00000214113	0.0182359	1.69099e-05	28	8	-1.29894	0.00010439	28	8	0.0774574	4.92482e-06	28	0.0246253	2.14718e-05	28	6.39685e-43	4.43349e-76	LYRM4
ENSG00000214114	0.301543	0.000231158	20	5	-0.65676	1.32421e-05	20	5	0.0651648	1.08258e-05	20	0.042076	5.9175e-06	20	5.76223e-25	6.89696e-70	MYCBP
ENSG00000214160	3.87894	6.81714	18	8	-0.763935	0.168808	18	8	-0.0484296	0.0156822	18	0.116217	0.00175164	18	3.85608e-05	3.23957e-07	ALG3
ENSG00000214253	0.14545	0.000685616	129	19	-0.974509	0.00133555	129	19	0.102342	1.03493e-05	122	0.226178	7.27242e-06	122	1.31444e-37	1.50984e-196	FIS1
ENSG00000214274	-0.322354	0.00616025	32	9	-0.705741	0.00483226	32	9	-0.131619	0.000133915	24	-0.0798521	9.4578e-05	24	3.80763e-14	1.54676e-31	ANG
ENSG00000214517	-0.00428793	0.0283654	60	10	0.891552	0.000441755	62	10	0.036901	0.000624926	48	0.0352388	0.00117052	48	0.326704	1.16354e-92	PPME1
ENSG00000214530	-0.496268	3.37018e-06	161	23	-0.946163	3.40753e-05	163	23	0.0138535	0.000113712	134	-0.033789	1.17569e-05	134	7.97381e-233	1e-100	STARD10
ENSG00000214711	0.0135366	0.00040199	4	1	-1.07435	0.00530329	4	1	0.180443	0.00186308	4	0.247315	0.000592063	4	0.00920069	5.42826e-05	CAPN14
ENSG00000214753	0.531436	0.0259154	62	11	0.547488	0.0170779	63	11	0.0665917	0.00168096	60	0.0524452	0.00137292	60	5.49894e-32	1.83127e-40	HNRNPUL2
ENSG00000214814	-0.200448	0.0110766	57	10	-1.06965	0.0200424	57	10	0.0500174	0.000721186	36	0.0719038	0.000711155	36	3.19671e-25	2.45171e-55	FER1L6
ENSG00000214944	-0.239593	0.0644881	4	3	0.09745	0.000287959	6	3	NaN	0	0	NaN	0	0	NaN	NaN	ARHGEF28
ENSG00000214960	-0.489564	0.0947714	4	2	-0.327115	0.316725	4	2	NaN	0	0	NaN	0	0	NaN	NaN	CRPPA
ENSG00000215018	-1.65085	0.140332	10	4	-0.483066	0.0127495	10	4	0.0294961	1.26391e-05	8	0.0223958	1.35359e-05	8	1.08362e-06	1.04662e-06	COL28A1
ENSG00000215021	0.27319	0.00184573	765	23	-0.249239	0.00154298	768	23	0.020115	0.000309316	706	0.0196616	0.000255488	706	1e-100	1e-100	PHB2
ENSG00000215182	0.174545	0.0290119	1548	7	-1.70381	0.0332855	1548	7	-0.0275096	0.0017771	1548	0.00114568	0.0011314	1548	7.92013e-295	1e-100	MUC5AC
ENSG00000215251	0.776989	0.0100619	18	3	0.436131	0.00877349	18	3	0.0441178	0.00093375	18	-0.24819	3.4512e-05	18	3.20782e-17	1.2328e-15	FASTKD5
ENSG00000215301	0.214949	0.0038956	72	9	0.808587	0.00213693	72	9	0.0177088	5.17385e-05	64	0.0549186	0.000117369	64	2.33071e-38	1.71688e-94	DDX3X
ENSG00000215305	0.464778	0.00693121	36	10	0.33944	0.0012287	37	10	-0.0123591	0.000319139	26	0.0438623	0.000947598	26	1.56241e-29	5.87709e-40	VPS16
ENSG00000215425	0.359157	0.00260282	202	7	0.436793	0.00508681	202	7	0.0300013	0.000744667	202	0.0294473	0.000736158	202	1.18802e-207	5.07928e-177	DDX39B
ENSG00000215440	0.0510341	0.000195286	50	11	-0.542718	0.00307677	51	11	0.100006	0.000904928	44	-0.00898353	0.000992562	44	2.56715e-13	4.06151e-67	NPEPL1
ENSG00000215845	0.051257	0.0125051	57	13	-0.0244497	0.00102507	57	13	0.00616941	0.000298389	50	0.0451834	0.000316601	50	0.0203132	1.28228e-23	TSTD1
ENSG00000215915	0.0358645	0.00189703	6	1	-1.07574	0.00501161	6	1	-0.062351	0.000356991	6	-0.090241	0.000308348	6	0.00827801	6.84072e-07	ATAD3C
ENSG00000216490	0.643486	2.71239e-05	87	19	0.601508	2.95129e-05	87	19	0.139796	3.52393e-05	82	0.215875	3.34028e-05	82	1.62764e-268	4.38474e-254	IFI30
ENSG00000217128	2.60743	1.32457	4	2	2.42094	1.17705	4	2	NaN	0	0	NaN	0	0	NaN	NaN	FNIP1
ENSG00000221914	-0.229862	0.000437683	76	14	0.283662	0.000233185	76	14	0.0751131	7.71134e-06	72	0.107569	3.29083e-06	72	1.80462e-90	3.03711e-82	PPP2R2A
ENSG00000221926	-0.372519	0.0911755	12	4	0.722626	0.00835456	12	4	0.161092	0.000110113	12	0.0490115	0.00446892	12	0.00041159	3.51657e-14	TRIM16
ENSG00000221983	0.513959	0.102681	84	5	-0.0193635	0.0738969	84	5	0.0258831	0.0251498	84	0.0508283	0.0565142	84	1.12632e-22	0.373996	UBA52
ENSG00000222011	-0.280973	0.0682675	8	3	-0.706734	0.0146958	8	3	-0.00433451	0.0085276	8	0.0551754	0.000346229	8	0.103351	1.67148e-06	FAM185A
ENSG00000222038	-0.634834	0.00214478	28	9	-1.98978	0.000313414	28	9	-0.165387	3.73239e-05	24	-0.0995624	0.000131286	24	8.7325e-29	4.57327e-86	POTEJ
ENSG00000223367	0.0955624	0.00215287	204	7	-0.187966	0.00188693	204	7	0.0232815	0.000119986	204	0.0203309	0.000150589	204	6.3547e-56	2.80236e-152	RPS18
ENSG00000223481	1.07108	0.0153075	32	5	0.589735	0.00647349	32	5	-0.10652	3.7977e-05	32	-0.106681	3.79679e-05	32	2.45133e-31	3.19441e-30	TAP2
ENSG00000223496	0.32508	0.00557665	54	14	0.130763	0.00397146	54	14	0.0712462	7.76986e-05	50	-0.010282	0.000158217	50	1.95506e-30	4.31434e-22	EXOSC6
ENSG00000223532	0.553041	0.000829471	169	9	0.607894	0.00320902	169	9	0.0193776	0.00397912	162	0.0253741	0.00403902	162	2.68604e-184	3.54139e-225	HLA-B
ENSG00000223572	0.0811716	0.0041071	366	7	-0.944139	0.0183533	366	7	0.011173	0.000464862	366	0.0265514	0.000441829	366	5.15517e-62	1e-100	CKMT1A
ENSG00000223609	-0.0596111	0.000790673	3051	20	0.180532	0.0070314	3051	20	0.00584319	0.000210108	3034	-0.11988	0.000303204	3034	1e-100	1e-100	HBD
ENSG00000223639	0.553131	0.00331901	384	7	0.396321	0.00403558	384	7	0.0432468	0.00101757	384	0.0382964	0.000997028	384	1e-100	1e-100	CLIC1
ENSG00000223980	0.821523	0.0200558	38	2	0.721275	0.0168436	38	2	0.0534957	0.00546504	38	-0.0175674	0.00857592	38	7.7092e-35	3.10744e-38	HLA-A
ENSG00000224051	-1.02014	0.129537	10	4	-1.52239	0.118261	10	4	-0.792089	0.606202	10	0.0287827	0.00468832	10	1	5.38706e-07	CPTP
ENSG00000224212	0.523361	0.010432	32	5	0.41102	0.00957116	32	5	0.0332626	0.00121518	32	0.0511731	0.00117798	32	9.30454e-25	8.8162e-21	TAP1
ENSG00000224264	0.240658	0.00327676	158	6	-0.349869	0.00658486	158	6	0.0219523	0.000206174	158	0.0276131	0.000233094	158	6.26085e-100	3.33885e-111	VARS1
ENSG00000224320	1.26697	0.0638571	22	1	0.135996	0.104306	22	1	0.0658726	0.00168014	22	0.0420012	0.0018693	22	1.13835e-15	0.909163	HLA-A
ENSG00000224398	0.00933166	0.0205638	14	5	0.133417	0.000118364	14	5	0.0467645	6.36927e-08	14	0.0467631	6.36918e-08	14	1	1.52303e-12	CSNK2B
ENSG00000224608	1.37303	0.0211368	72	3	0.742126	0.0253391	72	3	0.0606921	0.000690936	72	0.0453411	0.000843987	72	8.8885e-72	8.12953e-49	HLA-B
ENSG00000224774	0.00933166	0.0205638	14	5	0.133417	0.000118364	14	5	0.0467645	6.36927e-08	14	0.0467631	6.36918e-08	14	1	1.52303e-12	CSNK2B
ENSG00000224979	1.30514	0.0669453	14	5	0.341351	0.000205053	14	5	0.149948	0.00230108	14	-0.161747	0.00202289	14	1.08034e-09	2.76437e-16	LSM2
ENSG00000225073	0.359157	0.00260282	202	7	0.436793	0.00508681	202	7	0.0300013	0.000744667	202	0.0294473	0.000736158	202	1.18802e-207	5.07928e-177	DDX39B
ENSG00000225312	-0.239843	0.00700488	10	3	-0.919468	0.0310989	10	3	-0.0348532	0.0012174	10	-0.00487405	0.000534296	10	6.47985e-05	2.19608e-07	HSD17B8
ENSG00000225635	0.259849	0.00273264	36	4	-0.138766	0.00604429	36	4	0.0407211	0.000485261	36	-0.00695001	0.000623876	36	1.87791e-26	1.78973e-11	DDAH2
ENSG00000225697	-0.0540496	0.00217152	18	7	-0.432045	7.8898e-05	20	7	0.108808	0.0014536	10	-0.00469528	0.00101583	10	7.43758e-09	1.86105e-11	SLC26A6
ENSG00000225859	0.359157	0.00260282	202	7	0.436793	0.00508681	202	7	0.0300013	0.000744667	202	0.0294473	0.000736158	202	1.18802e-207	5.07928e-177	DDX39B
ENSG00000225921	0.658611	0.045115	12	4	1.32371	0.0182024	12	4	0.107025	0.000148421	8	0.106517	0.000150408	8	1.16024e-05	1.80821e-11	NOL7
ENSG00000225967	1.07108	0.0153075	32	5	0.589735	0.00647349	32	5	-0.10652	3.7977e-05	32	-0.106681	3.79679e-05	32	2.45133e-31	3.19441e-30	TAP2
ENSG00000225998	1.30514	0.0669453	14	5	0.341351	0.000205053	14	5	0.149948	0.00230108	14	-0.161747	0.00202289	14	1.08034e-09	2.76437e-16	LSM2
ENSG00000226173	0.523361	0.010432	32	5	0.41102	0.00957116	32	5	0.0332626	0.00121518	32	0.0511731	0.00117798	32	9.30454e-25	8.8162e-21	TAP1
ENSG00000226225	0.0955624	0.00215287	204	7	-0.187966	0.00188693	204	7	0.0232815	0.000119986	204	0.0203309	0.000150589	204	6.3547e-56	2.80236e-152	RPS18
ENSG00000226248	0.553131	0.00331901	384	7	0.396321	0.00403558	384	7	0.0432468	0.00101757	384	0.0382964	0.000997028	384	1e-100	1e-100	CLIC1
ENSG00000226417	0.553131	0.00331901	384	7	0.396321	0.00403558	384	7	0.0432468	0.00101757	384	0.0382964	0.000997028	384	1e-100	1e-100	CLIC1
ENSG00000226560	0.295335	0.00136951	6	1	0.767466	0.0840501	6	1	0.0305597	0.0015095	6	0.0217208	0.00165331	6	1.64662e-06	0.00695195	C2
ENSG00000226589	0.240658	0.00327676	158	6	-0.349869	0.00658486	158	6	0.0219523	0.000206174	158	0.0276131	0.000233094	158	6.26085e-100	3.33885e-111	VARS1
ENSG00000226634	0.259849	0.00273264	36	4	-0.138766	0.00604429	36	4	0.0407211	0.000485261	36	-0.00695001	0.000623876	36	1.87791e-26	1.78973e-11	DDAH2
ENSG00000226651	0.553131	0.00331901	384	7	0.396321	0.00403558	384	7	0.0432468	0.00101757	384	0.0382964	0.000997028	384	1e-100	1e-100	CLIC1
ENSG00000226704	-0.541112	0.0132605	922	6	-0.122629	0.0103794	922	6	0.010211	0.000821232	922	0.0157018	0.000904818	922	1e-100	1.07383e-210	HSPA1L
ENSG00000227317	0.259849	0.00273264	36	4	-0.138766	0.00604429	36	4	0.0407211	0.000485261	36	-0.00695001	0.000623876	36	1.87791e-26	1.78973e-11	DDAH2
ENSG00000227345	0.617219	0.000916422	10	6	0.347994	0.00555474	12	6	NaN	0	2	NaN	0	2	NaN	NaN	PARG
ENSG00000227500	0.314741	2.19592e-07	24	8	-0.908387	0.000270231	24	8	-0.0326609	2.77191e-05	20	-0.0396344	3.10391e-05	20	1.19633e-35	1.19177e-48	SCAMP4
ENSG00000227816	0.523361	0.010432	32	5	0.41102	0.00957116	32	5	0.0332626	0.00121518	32	0.0511731	0.00117798	32	9.30454e-25	8.8162e-21	TAP1
ENSG00000228080	0.764764	0.0044488	72	6	0.666662	0.00268271	72	6	0.0328576	0.000196868	72	-0.00332466	0.000195516	72	3.08768e-79	9.74594e-88	HLA-DRB1
ENSG00000228128	0.259849	0.00273264	36	4	-0.138766	0.00604429	36	4	0.0407211	0.000485261	36	-0.00695001	0.000623876	36	1.87791e-26	1.78973e-11	DDAH2
ENSG00000228253	0.00328403	0.000399388	50	14	-1.64421	0.00214236	50	14	-0.133879	3.85508e-05	48	0.0532274	6.12635e-05	48	7.18137e-47	5.25651e-81	MT-ATP8
ENSG00000228278	-0.710108	4.7037e-05	213	18	-0.463212	0.000797354	213	18	-0.844053	1.99972e-05	204	-0.92578	2.27939e-05	204	1e-100	2.33636e-269	ORM2
ENSG00000228299	1.11896	0.0149853	112	4	0.706054	0.0207744	112	4	0.0394339	0.000814038	112	0.0135887	0.000541414	112	2.23089e-113	9.54751e-80	HLA-C
ENSG00000228357	-0.239843	0.00700488	10	3	-0.919468	0.0310989	10	3	-0.0348532	0.0012174	10	-0.00487405	0.000534296	10	6.47985e-05	2.19608e-07	HSD17B8
ENSG00000228582	1.07108	0.0153075	32	5	0.589735	0.00647349	32	5	-0.10652	3.7977e-05	32	-0.106681	3.79679e-05	32	2.45133e-31	3.19441e-30	TAP2
ENSG00000228712	-0.239843	0.00700488	10	3	-0.919468	0.0310989	10	3	-0.0348532	0.0012174	10	-0.00487405	0.000534296	10	6.47985e-05	2.19608e-07	HSD17B8
ENSG00000228875	0.00933166	0.0205638	14	5	0.133417	0.000118364	14	5	0.0467645	6.36927e-08	14	0.0467631	6.36918e-08	14	1	1.52303e-12	CSNK2B
ENSG00000228964	0.119446	0.0830948	62	2	0.339638	0.0588582	62	2	-0.0653946	0.0103316	62	-0.0696251	0.0144012	62	5.10234e-05	2.97763e-19	HLA-B
ENSG00000229074	0.301414	0.00702372	42	2	-0.266573	0.0158091	42	2	-0.015034	0.00268278	42	0.00506532	0.00218409	42	2.43417e-30	2.7126e-17	HLA-DRB1
ENSG00000229215	1.26697	0.0638571	22	1	0.135996	0.104306	22	1	0.0658726	0.00168014	22	0.0420012	0.0018693	22	1.13835e-15	0.909163	HLA-A
ENSG00000229314	0.157368	1.3029e-05	308	20	-1.27587	5.71224e-06	308	20	-0.639244	8.95655e-09	296	-0.63922	8.95623e-09	296	1e-100	1e-100	ORM1
ENSG00000229496	0.359157	0.00260282	202	7	0.436793	0.00508681	202	7	0.0300013	0.000744667	202	0.0294473	0.000736158	202	1.18802e-207	5.07928e-177	DDX39B
ENSG00000229859	-0.13474	0.000372435	557	14	-2.70473	0.0643537	557	14	0.0587004	0.00273928	554	0.0552426	0.000645399	554	1e-100	1e-100	PGA3
ENSG00000230143	0.0148127	0.000673734	4	1	0.142591	0.00311217	4	1	-0.236453	4.63877e-06	4	0.243539	0.0074821	4	0.00150832	0.511266	FLOT1
ENSG00000230413	1.73514	0.00345779	26	5	1.02119	0.00217192	26	5	0.0420387	0.000176735	26	0.0248546	8.40719e-05	26	4.13089e-40	5.54061e-36	HLA-G
ENSG00000230624	0.359157	0.00260282	202	7	0.436793	0.00508681	202	7	0.0300013	0.000744667	202	0.0294473	0.000736158	202	1.18802e-207	5.07928e-177	DDX39B
ENSG00000230685	0.553131	0.00331901	384	7	0.396321	0.00403558	384	7	0.0432468	0.00101757	384	0.0382964	0.000997028	384	1e-100	1e-100	CLIC1
ENSG00000230700	0.00933166	0.0205638	14	5	0.133417	0.000118364	14	5	0.0467645	6.36927e-08	14	0.0467631	6.36918e-08	14	1	1.52303e-12	CSNK2B
ENSG00000230705	0.523361	0.010432	32	5	0.41102	0.00957116	32	5	0.0332626	0.00121518	32	0.0511731	0.00117798	32	9.30454e-25	8.8162e-21	TAP1
ENSG00000230989	-0.124199	0.00142083	18	6	0.00624111	0.0154011	18	6	-0.125574	0.000637801	18	-0.141553	3.8282e-05	18	1	0.000524	HSBP1
ENSG00000231116	0.240658	0.00327676	158	6	-0.349869	0.00658486	158	6	0.0219523	0.000206174	158	0.0276131	0.000233094	158	6.26085e-100	3.33885e-111	VARS1
ENSG00000231500	0.0955624	0.00215287	204	7	-0.187966	0.00188693	204	7	0.0232815	0.000119986	204	0.0203309	0.000150589	204	6.3547e-56	2.80236e-152	RPS18
ENSG00000231502	1.30514	0.0669453	14	5	0.341351	0.000205053	14	5	0.149948	0.00230108	14	-0.161747	0.00202289	14	1.08034e-09	2.76437e-16	LSM2
ENSG00000231543	0.295335	0.00136951	6	1	0.767466	0.0840501	6	1	0.0305597	0.0015095	6	0.0217208	0.00165331	6	1.64662e-06	0.00695195	C2
ENSG00000231767	0.0808086	0.0209781	35	8	0.0615374	0.0151614	35	8	-0.0651872	0.00607793	32	-0.18796	0.0107547	32	1.8927e-05	3.47407e-12	RPS27AP5
ENSG00000231834	0.28411	0.000513753	4	1	0.646981	0.0178147	4	1	0.0327127	9.36145e-05	4	-0.234877	0.0018786	4	0.00017	0.00212305	HLA-A
ENSG00000232112	0.104591	0.0049004	14	7	-0.273306	0.00229789	17	7	NaN	0	4	NaN	0	4	NaN	NaN	TMA7
ENSG00000232119	-0.0373287	0.0238241	14	6	0.13578	6.57883e-05	14	6	0.0639691	0.000396085	14	-0.0322539	0.00114913	14	0.14733	1.57353e-10	MCTS1
ENSG00000232126	0.342276	0.13321	38	2	0.400809	0.0864348	38	2	-0.0163553	0.01131	38	-0.0420677	0.015245	38	3.8993e-06	1.51531e-10	HLA-B
ENSG00000232280	0.0148127	0.000673734	4	1	0.142591	0.00311217	4	1	-0.236453	4.63877e-06	4	0.243539	0.0074821	4	0.00150832	0.511266	FLOT1
ENSG00000232326	1.07108	0.0153075	32	5	0.589735	0.00647349	32	5	-0.10652	3.7977e-05	32	-0.106681	3.79679e-05	32	2.45133e-31	3.19441e-30	TAP2
ENSG00000232357	-0.239843	0.00700488	10	3	-0.919468	0.0310989	10	3	-0.0348532	0.0012174	10	-0.00487405	0.000534296	10	6.47985e-05	2.19608e-07	HSD17B8
ENSG00000232367	0.523361	0.010432	32	5	0.41102	0.00957116	32	5	0.0332626	0.00121518	32	0.0511731	0.00117798	32	9.30454e-25	8.8162e-21	TAP1
ENSG00000232960	0.00933166	0.0205638	14	5	0.133417	0.000118364	14	5	0.0467645	6.36927e-08	14	0.0467631	6.36918e-08	14	1	1.52303e-12	CSNK2B
ENSG00000233076	0.259849	0.00273264	36	4	-0.138766	0.00604429	36	4	0.0407211	0.000485261	36	-0.00695001	0.000623876	36	1.87791e-26	1.78973e-11	DDAH2
ENSG00000233095	1.73514	0.00345779	26	5	1.02119	0.00217192	26	5	0.0420387	0.000176735	26	0.0248546	8.40719e-05	26	4.13089e-40	5.54061e-36	HLA-G
ENSG00000233276	0.0922963	0.000648632	200	16	-0.160722	0.000426277	200	16	0.0346604	0.000107269	192	0.0343809	0.000111425	192	9.74342e-85	8.82216e-252	GPX1
ENSG00000233822	1.1163	0.697746	232	1	0.317362	0.176401	232	1	0.00265903	0.0998841	232	0.0885449	0.0702241	232	4.38756e-52	6.38186e-11	H2BC15
ENSG00000233841	0.158065	0.269719	4	1	0.0333465	0.171255	4	1	0.208959	0.112808	4	0.130745	0.00235093	4	1	1	HLA-C
ENSG00000233927	0.258226	0.000258754	136	20	-0.220323	0.000213605	136	20	-0.00778304	0.000110085	120	0.0168497	9.14228e-05	120	5.35759e-239	2.72997e-237	RPS28
ENSG00000234258	-0.228853	0.0179184	194	1	0.165441	0.0853983	194	1	0.001262	0.00429187	194	0.0339975	0.00441496	194	3.48076e-60	2.80629e-08	HSPA1L
ENSG00000234745	0.260766	0.00538014	144	10	0.0878723	0.00363664	144	10	0.0100262	5.80132e-05	134	0.00538798	5.8108e-05	134	1.23312e-80	7.98159e-34	HLA-B
ENSG00000234857	0.230862	0.0044596	58	4	0.0976156	0.00507597	58	4	0.00963781	0.000638671	58	0.0219174	0.000669064	58	6.53877e-35	5.27781e-10	HNRNPUL2-BSCL2
ENSG00000235017	0.295335	0.00136951	6	1	0.767466	0.0840501	6	1	0.0305597	0.0015095	6	0.0217208	0.00165331	6	1.64662e-06	0.00695195	C2
ENSG00000235162	1.00148	0.0265379	4	2	0.634498	0.0265705	4	2	NaN	0	0	NaN	0	0	NaN	NaN	C12orf75
ENSG00000235173	1.22173	0.00330644	28	9	0.641494	0.000558149	29	9	0.0626398	0.000137403	22	0.0627791	0.000140492	22	9.55363e-39	2.58466e-54	HGH1
ENSG00000235346	1.73514	0.00345779	26	5	1.02119	0.00217192	26	5	0.0420387	0.000176735	26	0.0248546	8.40719e-05	26	4.13089e-40	5.54061e-36	HLA-G
ENSG00000235439	0.359157	0.00260282	202	7	0.436793	0.00508681	202	7	0.0300013	0.000744667	202	0.0294473	0.000736158	202	1.18802e-207	5.07928e-177	DDX39B
ENSG00000235650	0.0955624	0.00215287	204	7	-0.187966	0.00188693	204	7	0.0232815	0.000119986	204	0.0203309	0.000150589	204	6.3547e-56	2.80236e-152	RPS18
ENSG00000235657	0.932091	0.016112	98	3	0.609019	0.0179337	98	3	0.0387064	0.00400502	98	0.0188783	0.00463361	98	4.93819e-104	3.99754e-77	HLA-A
ENSG00000235680	1.73514	0.00345779	26	5	1.02119	0.00217192	26	5	0.0420387	0.000176735	26	0.0248546	8.40719e-05	26	4.13089e-40	5.54061e-36	HLA-G
ENSG00000235696	0.295335	0.00136951	6	1	0.767466	0.0840501	6	1	0.0305597	0.0015095	6	0.0217208	0.00165331	6	1.64662e-06	0.00695195	C2
ENSG00000236251	-0.228853	0.0179184	194	1	0.165441	0.0853983	194	1	0.001262	0.00429187	194	0.0339975	0.00441496	194	3.48076e-60	2.80629e-08	HSPA1L
ENSG00000236271	0.0148127	0.000673734	4	1	0.142591	0.00311217	4	1	-0.236453	4.63877e-06	4	0.243539	0.0074821	4	0.00150832	0.511266	FLOT1
ENSG00000236826	1.30514	0.0669453	14	5	0.341351	0.000205053	14	5	0.149948	0.00230108	14	-0.161747	0.00202289	14	1.08034e-09	2.76437e-16	LSM2
ENSG00000236884	0.301414	0.00702372	42	2	-0.266573	0.0158091	42	2	-0.015034	0.00268278	42	0.00506532	0.00218409	42	2.43417e-30	2.7126e-17	HLA-DRB1
ENSG00000237022	0.974126	0.0180706	8	1	0.701674	0.000709949	8	1	0.0642177	0.000784381	8	0.0575589	0.000753019	8	7.25044e-07	4.92519e-16	HLA-C
ENSG00000237190	1.42167	0.0031	16	4	2.33653	0.00200901	16	4	0.0353204	8.40287e-05	16	0.0349451	8.54522e-05	16	1.4695e-22	3.82469e-28	CDKN2AIPNL
ENSG00000237216	1.73514	0.00345779	26	5	1.02119	0.00217192	26	5	0.0420387	0.000176735	26	0.0248546	8.40719e-05	26	4.13089e-40	5.54061e-36	HLA-G
ENSG00000237289	0.0811716	0.0041071	366	7	-0.944139	0.0183533	366	7	0.011173	0.000464862	366	0.0265514	0.000441829	366	5.15517e-62	1e-100	CKMT1B
ENSG00000237599	1.07108	0.0153075	32	5	0.589735	0.00647349	32	5	-0.10652	3.7977e-05	32	-0.106681	3.79679e-05	32	2.45133e-31	3.19441e-30	TAP2
ENSG00000239264	0.0758263	0.00321933	242	16	-0.291036	0.003467	245	16	0.00836294	0.000638051	196	0.0160383	0.000491918	196	7.16236e-45	2.3238e-206	TXNDC5
ENSG00000239306	0.0431855	5.22936e-05	190	19	0.00108422	0.0021139	193	19	0.03937	0.00037427	158	0.0135784	0.000398892	158	0.100483	0.00399606	RBM14
ENSG00000239754	-0.369394	0.0300041	26	1	0.063736	0.0143614	26	1	0.0130717	0.000911791	26	0.0239234	0.000975387	26	1.1931e-10	0.542186	CFB
ENSG00000239839	0.595401	0.00620572	134	10	-0.473463	0.00370606	134	10	-0.110963	0.000149584	132	-0.0942832	0.000143431	132	6.4018e-132	3.664e-112	DEFA3
ENSG00000239857	0.201871	0.00310633	30	11	0.266671	0.00669438	30	11	-0.0240107	0.000683932	28	-0.00934277	0.000738926	28	4.29835e-22	3.19696e-18	GET4
ENSG00000239900	-0.00945021	0.0030698	55	11	0.254776	0.00395633	55	11	0.0653464	6.48094e-05	52	0.0677462	6.57634e-05	52	4.12636e-13	3.84105e-28	ADSL
ENSG00000240344	0.0866804	0.00428245	26	6	-0.43375	0.0185612	26	6	-0.0273447	9.8224e-05	20	0.0169868	0.000737102	20	1.65428e-08	6.10893e-15	PPIL3
ENSG00000240694	1.18866	0.00965784	32	4	0.330106	0.000973106	32	4	0.0353826	0.000715681	32	0.0164542	0.000372124	32	2.38234e-37	1.04567e-43	PNMA2
ENSG00000240857	-0.215673	5.32565e-05	54	15	-0.0404307	0.000958883	54	15	0.00352551	3.77082e-05	48	0.0688873	1.33806e-05	48	5.42321e-122	2.70737e-31	RDH14
ENSG00000240972	0.0780704	0.00138004	180	7	-0.397861	0.00394375	180	7	-0.000581926	0.000616306	180	0.0449912	0.000320112	180	2.50628e-70	4.99608e-168	MIF
ENSG00000241253	-0.369394	0.0300041	26	1	0.063736	0.0143614	26	1	0.0130717	0.000911791	26	0.0239234	0.000975387	26	1.1931e-10	0.542186	CFB
ENSG00000241343	0.580702	0.00770086	26	4	0.383206	0.00495075	26	4	-0.0358638	0.000483816	26	0.0144071	0.000775799	26	9.62595e-24	6.81471e-22	RPL36A
ENSG00000241351	0.145818	0.00107147	22	4	-0.0927064	0.00204023	22	4	0.0261209	0.000148715	22	0.00595644	0.00014573	22	2.06084e-14	3.69003e-09	IGKV3-11
ENSG00000241534	-0.369394	0.0300041	26	1	0.063736	0.0143614	26	1	0.0130717	0.000911791	26	0.0239234	0.000975387	26	1.1931e-10	0.542186	CFB
ENSG00000241553	0.145137	0.000685242	274	7	-0.145619	0.000806592	274	7	0.0197349	0.000187759	274	0.0159072	0.000163823	274	5.97245e-230	4.31437e-249	ARPC4
ENSG00000241685	-0.63792	0.00166912	74	12	-0.783091	0.00351503	74	12	-0.0472437	0.000383519	72	-0.0462243	0.000206458	72	3.55343e-110	1.97663e-87	ARPC1A
ENSG00000241794	-1.35473	0.0116435	35	13	0.393419	0.0581141	35	13	0.00686437	0.000457996	30	-0.00644939	0.000741126	30	1.12592e-40	1.05693e-10	SPRR2A
ENSG00000241837	-0.0148546	0.000746137	616	18	-0.720207	0.0015261	616	18	0.00985866	0.000183329	606	0.019024	8.35583e-05	606	2.47181e-73	1e-100	ATP5PO
ENSG00000241839	0.608276	0.00471282	28	7	-0.0211614	0.00257627	28	7	0.00786324	0.000969022	24	-0.00582518	0.000218978	24	7.19601e-33	0.659969	PLEKHO2
ENSG00000241878	0.243359	0.00246702	22	10	-0.403351	0.0305325	23	10	0.065396	2.67265e-06	18	0.0651151	2.67589e-06	18	7.71874e-13	6.6223e-11	PISD
ENSG00000241945	-0.504268	0.000166683	20	6	1.02159	0.000533643	20	6	0.0844399	0.000133989	20	0.136912	0.0001411	20	6.40962e-53	6.61721e-42	PWP2
ENSG00000241973	-0.212956	0.00573225	61	18	-0.519018	0.0040604	62	18	-0.0290513	0.00140633	48	0.00662488	0.00170676	48	2.16846e-28	6.72568e-76	PI4KA
ENSG00000242028	0.0265512	0.0063062	16	6	0.366954	0.126787	16	6	-0.079725	3.86455e-05	14	0.015706	0.000611377	14	0.000438154	0.00672201	HYPK
ENSG00000242110	1.37402	0.128421	4	1	1.97857	0.0366205	4	1	0.172621	0.000298634	4	0.00139677	0.00422952	4	0.0344256	0.0003968	AMACR
ENSG00000242114	0.132286	0.0017341	12	4	-1.48098	0.402793	12	4	-0.0146586	0.00232342	12	0.133975	0.000224875	12	4.18778e-07	1.42795e-05	MTFP1
ENSG00000242247	0.0775761	0.00739312	74	12	-0.781966	0.000231688	75	12	0.0850933	0.000408999	62	0.0299249	0.000110357	62	1	5.76826e-198	ARFGAP3
ENSG00000242335	-0.369394	0.0300041	26	1	0.063736	0.0143614	26	1	0.0130717	0.000911791	26	0.0239234	0.000975387	26	1.1931e-10	0.542186	CFB
ENSG00000242366	-0.92245	0.238515	36	4	-0.128511	0.0196192	36	4	-0.0180076	0.00166159	36	-0.0786096	0.00431716	36	3.08469e-12	0.287881	UGT1A8
ENSG00000242372	0.176967	0.00384078	81	14	0.472236	0.00924374	81	14	0.0887346	9.83313e-05	66	0.064688	0.000112678	66	2.72537e-20	7.82108e-53	EIF6
ENSG00000242485	0.686408	0.0155626	10	4	0.88421	0.381224	10	4	0.0215597	0.00308844	10	-0.0284415	0.0037572	10	1.12424e-08	0.00590955	MRPL20
ENSG00000242498	0.237487	0.037754	8	5	-0.080108	0.0102771	10	5	NaN	0	4	NaN	0	4	NaN	NaN	ARPIN
ENSG00000242550	1.51106	0.0251453	16	3	1.43839	0.0344065	16	3	0.311909	0.000949835	16	0.330652	0.0009025	16	1.15641e-14	6.56156e-13	SERPINB10
ENSG00000243147	0.4377	0.000534995	12	5	0.405247	0.000133736	12	5	0.0931579	0.000938348	12	0.105415	0.00112415	12	7.71442e-18	7.57642e-13	MRPL33
ENSG00000243570	-0.369394	0.0300041	26	1	0.063736	0.0143614	26	1	0.0130717	0.000911791	26	0.0239234	0.000975387	26	1.1931e-10	0.542186	CFB
ENSG00000243649	-0.369394	0.0300041	26	1	0.063736	0.0143614	26	1	0.0130717	0.000911791	26	0.0239234	0.000975387	26	1.1931e-10	0.542186	CFB
ENSG00000243667	0.470062	0.00801995	12	3	0.120059	0.00453496	12	3	-0.134278	0.000210917	12	-0.125997	0.000187369	12	3.11003e-10	2.11383e-07	WDR92
ENSG00000243678	1.06003	0.0235583	68	1	0.45479	0.0795019	68	1	0.0517845	0.00234298	68	-0.0247107	0.000755638	68	3.20588e-62	8.51399e-21	NME2
ENSG00000243725	0.123933	0.013662	10	4	0.518267	0.0358775	10	4	0.0320049	0.000258642	10	0.0419584	0.000306635	10	0.174376	0.000118607	TTC4
ENSG00000243910	0.187075	0.000687919	149	15	0.166649	0.00523869	149	15	-0.0150438	0.000737421	146	-0.0290614	0.000490397	146	2.47527e-174	3.37053e-73	TUBA4B
ENSG00000243927	-0.376925	0.00682239	20	4	0.0948931	0.00297174	20	4	0.045467	0.000849719	20	-0.00633291	0.00126055	20	3.30876e-16	3.62435e-07	MRPS6
ENSG00000243943	0.706056	0.0565066	16	4	0.533889	0.242119	16	4	-0.037914	0.00880129	14	0.0280184	0.0264232	14	1.64093e-09	0.0054247	ZNF512
ENSG00000243955	0.293057	0.0137543	94	4	-2.60837	0.049474	94	4	-0.0257393	0.00315151	94	0.0643506	0.00288609	94	8.96749e-49	2.31317e-109	GSTA1
ENSG00000244005	-0.272381	0.00056991	66	17	-0.907295	1.04193e-06	67	17	-0.00563655	0.000340292	58	-0.0432416	9.89591e-05	58	5.02482e-98	7.09325e-113	NFS1
ENSG00000244038	0.436412	0.00115832	581	20	-0.429847	0.0020838	581	20	0.0190474	0.000244853	554	0.0276659	0.000221253	554	1e-100	1e-100	DDOST
ENSG00000244045	0.357575	0.147887	15	12	-0.0740815	0.0776251	16	12	-0.00676391	0.000223854	8	-0.151294	0.0238164	8	0.0132328	1	TMEM199
ENSG00000244067	1.20355	0.0860813	74	4	-1.73395	0.0661203	74	4	-0.115419	0.0136502	74	0.0312566	0.00189248	74	3.10524e-56	1.92549e-64	GSTA2
ENSG00000244094	-1.62363	0.0245296	14	5	0.351057	5.80429e-05	14	5	0.291508	0.00888651	10	0.280154	0.00915908	10	3.68265e-20	0.216736	SPRR2F
ENSG00000244255	0.187095	0.00221795	174	5	0.206461	0.00889648	174	5	0.0151256	0.00044898	174	0.0194	0.00056487	174	1.56871e-115	1.41742e-62
ENSG00000244414	-0.212381	0.122947	14	6	-0.324292	0.237834	14	6	-0.118106	0.00145102	12	-0.105526	0.00135131	12	1	0.569358	CFHR1
ENSG00000244462	0.617233	0.00376471	80	11	0.727486	0.00380684	80	11	-0.204129	0.000279089	70	-0.174895	0.000558545	70	4.04495e-100	8.34485e-113	RBM12
ENSG00000244687	0.166161	0.00280022	54	4	0.0499017	0.0046359	54	4	0.0004285	0.00199689	54	0.0167524	0.00124389	54	7.688e-32	0.0108948	UBE2V1
ENSG00000244734	0.76897	0.00505324	7556	8	-0.12958	0.0292303	7556	8	-0.016693	0.00356141	7556	-0.082981	0.00559807	7556	1e-100	5.51455e-101	HBB
ENSG00000246705	0.229393	0.358727	150	9	0.132396	0.147803	150	9	0.112346	0.0263143	148	0.0957478	0.0262827	148	0.111093	1	H2AJ
ENSG00000247077	0.550051	2.07023e-06	69	16	0.799523	0.00026257	70	16	0.0184766	0.000102253	56	0.0473348	2.84845e-05	56	7.31057e-98	5.89874e-139	PGAM5
ENSG00000247596	-0.0327562	0.000125659	136	15	1.09888	3.26096e-05	136	15	0.0753346	1.21709e-05	132	0.463469	0.000117475	132	1.00587e-150	1.49e-321	TWF2
ENSG00000248098	0.00739532	0.000890136	46	7	-1.83841	0.0434478	46	7	0.00900624	0.00110782	46	-0.0253821	0.00048728	46	1	6.90586e-44	BCKDHA
ENSG00000248144	-0.114277	0.00398551	541	19	-1.09347	0.00541549	541	19	0.0171728	0.000208859	530	0.0769104	0.000190476	530	3.40601e-202	1e-100	ADH1C
ENSG00000248333	-0.540552	0.0231953	10	5	0.838112	0.000734812	10	5	0.0331336	0.00183354	8	0.0152162	0.000611215	8	1.51232e-06	7.74833e-20	CDK11B
ENSG00000249915	0.218097	0.000873269	84	10	0.141322	0.000907637	84	10	0.0594951	8.59558e-05	84	0.0477122	0.000241243	84	2.04967e-68	7.92565e-50	PDCD6
ENSG00000250317	-0.353661	0.00522786	26	9	-0.754697	0.00163743	26	9	0.0142557	0.000127531	22	0.218592	1.14451e-05	22	2.65923e-19	9.3394e-36	SMIM20
ENSG00000250722	-0.277778	0.00718162	6	3	-0.16267	0.0562998	6	3	NaN	0	2	NaN	0	2	NaN	NaN	SELENOP
ENSG00000253719	-0.221826	0.0815421	14	7	-0.132091	0.00412089	14	7	0.0349556	0.000146935	12	-0.0223201	0.000165423	12	0.0262945	0.000107847	ATXN7L3B
ENSG00000253729	0.369162	0.00253679	1691	23	0.412684	0.00366338	1697	23	0.0249523	0.000560679	1570	0.0341729	0.000635866	1570	1e-100	1e-100	PRKDC
ENSG00000254087	-0.194342	1.45078e-06	24	6	-0.07826	0.0042529	24	6	0.0465174	0.000916231	20	0.0323546	0.000387161	20	5.14913e-18	8.1953e-08	LYN
ENSG00000254535	-0.181331	0.000992001	12	5	-0.107729	0.000125374	12	5	0.00689298	5.41054e-05	10	0.00614465	3.79458e-05	10	4.95468e-10	9.18414e-16	PABPC4L
ENSG00000254709	0.556212	0.0632479	84	10	-0.295323	0.319187	84	10	0.0876581	0.0814015	82	0.0350256	0.0742993	82	5.03385e-21	2.39844e-05	IGLL5
ENSG00000254772	0.327766	0.00144265	744	23	0.217023	0.00248789	748	23	0.02992	0.00034347	678	0.0369853	0.000407823	678	1e-100	1e-100	EEF1G
ENSG00000254986	0.243015	0.00281421	248	13	-0.157937	0.00871942	248	13	0.0380018	0.000873764	222	0.0387865	0.000839507	222	1.34482e-178	6.76264e-96	DPP3
ENSG00000254999	-0.354982	4.41879e-07	46	11	0.160939	0.00600067	46	11	-0.0171289	6.14866e-05	40	-0.00887794	5.74723e-05	40	4.11158e-65	3.12018e-18	BRK1
ENSG00000255112	0.27563	0.00425713	72	15	0.676316	0.00990225	73	15	0.0175608	0.000476874	64	-0.0330371	0.00135568	64	5.98866e-49	3.97119e-73	CHMP1B
ENSG00000255529	-0.605823	6.80484e-06	8	3	0.214063	0.0670433	8	3	-0.0290111	0.000174203	8	-0.252689	0.0456095	8	7.37543e-13	0.00824643	POLR2M
ENSG00000256713	0.0361614	0.0408019	56	1	-3.73946	0.733163	56	1	-0.0409819	0.0997017	56	0.0234459	0.0108606	56	0.618246	1.90911e-37	PGA5
ENSG00000256812	-1.066	0.236068	10	5	-0.440832	0.00119572	10	5	0.0879084	0.011201	8	0.143897	0.000121418	8	0.000141917	9.98201e-14	CAPNS2
ENSG00000257017	0.101629	0.00274335	1231	23	0.17206	0.00489133	1235	23	-0.0064892	0.000317442	1174	0.004755	0.000539444	1174	1e-100	1e-100	HP
ENSG00000257727	0.565702	0.013303	32	6	0.0857117	0.00415634	32	6	0.0428156	0.000233104	32	0.0365816	1.89605e-05	32	6.21107e-22	0.000823474	CNPY2
ENSG00000257923	0.173457	0.0034486	42	12	-0.0576599	0.00478714	43	12	0.0482836	0.00179213	32	0.0361369	0.000206154	32	1.41097e-15	1.85473e-10	CUX1
ENSG00000258429	-0.104043	0.00207318	8	3	0.453944	0.0319072	8	3	0.605271	0.0134978	8	0.513588	0.0119865	8	3.26661e-07	1	PDF
ENSG00000258466	0.0428816	0.0175038	8	1	0.00404188	0.0198108	8	1	-0.019742	0.0219066	8	0.0127016	0.0197421	8	1	1
ENSG00000258818	-0.153008	0.00448438	46	10	0.337482	0.00386016	46	10	-0.00346072	0.00149446	40	0.0157202	0.00158172	40	1.17517e-19	2.49371e-42	RNASE4
ENSG00000258947	0.181199	0.00689724	1116	8	0.20069	0.0138974	1116	8	-0.00695978	0.00171968	1116	-0.0120867	0.00283584	1116	1e-100	1e-100	TUBB3
ENSG00000259431	0.503994	0.00410769	12	8	0.560055	0.0596253	13	8	NaN	0	6	NaN	0	6	NaN	NaN	THTPA
ENSG00000259494	0.287612	0.00154043	38	12	-0.317315	0.00659837	39	12	-0.00235821	0.000109235	34	-0.0110689	0.000343929	34	3.26542e-36	1.30772e-24	MRPL46
ENSG00000260314	-0.576005	0.0020519	72	14	-0.893033	3.85526e-05	73	14	-0.0555265	0.000153438	62	0.137979	0.000174655	62	7.93613e-85	5.63792e-150	MRC1
ENSG00000260342	0.263245	0.000554253	104	6	-0.210325	0.00186117	104	6	0.0586344	0.00016409	104	0.0785944	0.00011063	104	2.95022e-127	1.86279e-92
ENSG00000260916	1.63664	1.09115	8	4	-0.698787	0.0435591	8	4	0.0700548	0.000361469	6	-0.0174452	0.000203013	6	0.0198951	0.000185034	CCPG1
ENSG00000261052	1.11798	0.0521873	8	2	1.14857	0.00241431	8	2	0.0616753	0.00531301	8	0.0346299	0.00654838	8	6.02903e-06	5.12588e-12	SULT1A3
ENSG00000261150	0.897195	0.00259021	335	23	0.494986	0.00354669	339	23	0.399799	0.000205019	296	0.44034	0.00022933	296	1e-100	7.46194e-45	EPPK1
ENSG00000261371	-0.0168201	0.00690536	157	16	-0.143761	8.96856e-05	159	16	0.0342094	0.00126873	134	-0.0354642	0.00157238	134	2.24626e-10	9.43574e-65	PECAM1
ENSG00000261456	0.581714	4.29452e-05	104	7	0.577453	0.0115152	104	7	-0.0639846	0.00106344	104	-0.0536467	0.00115254	104	2.66724e-142	1.66287e-89	TUBB8
ENSG00000261701	0.421116	0.0110551	16	6	-0.0558127	0.0426707	16	6	0.0392167	0.000198911	14	0.041253	0.000192728	14	1.27543e-09	0.390989	HPR
ENSG00000261884	-0.0709427	0.00200792	12	3	-0.226747	0.00357004	12	3	0.0604465	0.00229697	12	0.0103568	0.00152851	12	3.47002e-06	3.30678e-09
ENSG00000262243	-0.571739	0.000426521	6	2	0.549716	0.0192939	6	2	0.0651581	1.54699e-05	6	-0.0102215	0.00299298	6	1.70882e-08	0.000311144	CES1
ENSG00000262473	0.172379	0.000310405	100	7	0.0564454	0.000995833	100	7	0.0294432	0.000168898	100	0.0382941	0.00020215	100	5.43915e-127	3.2751e-06	GART
ENSG00000262655	-0.547994	0.0123369	60	16	-0.256685	0.00426631	63	16	-0.0312964	0.000397676	46	-0.0476636	0.00069604	46	1.28208e-42	1.12698e-37	SPON1
ENSG00000262660	0.456521	0.00317287	64	6	-0.140563	0.00837297	64	6	0.00363329	2.65517e-05	64	0.0100849	4.44788e-06	64	1.03173e-58	6.82196e-19
ENSG00000262664	0.496257	0.000586045	39	20	0.42194	0.00119737	40	20	-0.0554278	3.89536e-05	30	0.012158	4.68388e-06	30	7.75036e-59	4.59066e-43	OVCA2
ENSG00000262771	0.383328	0.000564542	174	7	-0.504934	0.000417787	174	7	-0.0559964	0.00024326	174	-0.0477739	0.000262564	174	5.1e-321	1e-100	SSBP1
ENSG00000262814	0.198694	0.00591821	30	10	-0.036948	0.0264057	30	10	-0.101423	0.0114798	28	-0.126708	0.000444486	28	1.52318e-15	0.0274659	MRPL12
ENSG00000262911	-0.289538	0.0016125	4	1	-0.633884	8.43403e-06	4	1	0.0344019	0.000311886	4	0.0159531	1.98438e-07	4	0.00055458	7.22956e-08	DNAJC28
ENSG00000263001	0.331312	0.00872536	188	12	0.333709	0.00677037	192	12	0.0415797	0.000808654	162	0.043824	0.000960191	162	3.06604e-104	1.34465e-121	GTF2I
ENSG00000263057	-0.397724	0.019406	666	7	0.421942	0.0282944	666	7	-0.0119717	0.00109108	666	0.00776806	0.00116219	666	1e-100	2.1981e-290	KRT20
ENSG00000263243	-0.562269	0.00464428	186	6	0.944045	0.0268102	186	6	0.0014973	0.000324924	186	0.00580043	0.000776151	186	6.41413e-186	5.23513e-147	KRT12
ENSG00000263639	-0.034285	0.0185449	16	7	-1.38393	0.018956	17	7	0.0193134	0.00103627	10	0.00458422	0.000479799	10	0.725256	8.33155e-18	MSMB
ENSG00000264230	-1.46489	0.00153396	106	10	-0.00487677	0.00240302	106	10	0.0629057	4.23566e-05	104	-0.0458871	0.00123681	104	3.81183e-175	3.05231e-10	ANXA8L1
ENSG00000264364	-0.737546	0.000559689	107	18	-1.3539	5.88244e-07	107	18	-0.00487636	7.28268e-07	98	-0.00459297	7.26367e-07	98	4.4439e-159	1e-100	DYNLL2
ENSG00000265681	0.281126	0.00132245	128	6	-0.250062	0.00193256	128	6	0.00198096	0.000388388	128	-0.0147829	0.000473069	128	3.11115e-146	1.32853e-114	RPL17
ENSG00000265808	0.427412	0.00251702	249	20	-0.46421	0.00195239	249	20	0.0220102	0.000107978	228	0.0268299	9.5963e-05	228	8.25768e-240	4.01499e-279	SEC22B
ENSG00000266028	-0.227693	0.00135492	6	2	0.289335	0.0521352	6	2	0.031181	0.000252675	6	-0.0745467	0.00710232	6	7.47866e-06	0.0481543	SRGAP2
ENSG00000266472	-0.263555	0.0586905	8	4	-0.0156181	0.0671572	8	4	-0.0893456	0.00279197	6	-0.105437	0.000419905	6	0.415016	1	MRPS21
ENSG00000266714	1.55549	0.37004	36	3	1.47651	0.237273	36	3	-0.00191472	0.00975732	34	-0.0597716	0.0132073	34	1.41448e-16	5.66327e-20	MYO15B
ENSG00000266967	-0.707766	0.000906177	8	3	-0.545076	0.0253768	8	3	-0.163185	0.00371762	8	-0.338639	0.00634224	8	2.84018e-09	0.0403814	AARSD1
ENSG00000267261	0.0476857	0.0261118	18	1	-0.54817	0.0424526	18	1	-0.0225645	0.030009	18	-0.0525747	0.01292	18	1	1.08004e-08
ENSG00000267795	-0.158936	0.0662668	16	8	-0.320799	0.0358281	16	8	-0.134012	0.000533975	14	-0.187852	0.000775833	14	1	0.0683556	SMIM22
ENSG00000267855	0.373533	0.0115866	30	7	-1.95319	0.00186467	30	7	0.0223427	0.00232883	30	0.0383319	0.00220579	30	1.89184e-18	1.66654e-78	NDUFA7
ENSG00000269335	0.152402	0.00999114	38	7	0.0817724	0.0147315	39	7	-0.0591791	0.0014394	36	-0.07893	0.000831305	36	2.11033e-15	2.83505e-09	IKBKG
ENSG00000270276	0.372534	0.00901474	1856	7	-0.0247438	0.0129469	1856	7	0.00587932	0.00219162	1856	0.0169687	0.00311578	1856	1e-100	4.57247e-43	H4C15
ENSG00000270882	0.372534	0.00901474	1856	7	-0.0247438	0.0129469	1856	7	0.00587932	0.00219162	1856	0.0169687	0.00311578	1856	1e-100	4.57247e-43	H4C14
ENSG00000271303	0.0611736	0.0244945	15	10	-0.131594	0.00297058	15	10	-0.0317954	0.0106569	10	-0.0732734	0.00762583	10	0.424741	0.395981	SRXN1
ENSG00000272196	0.390757	0.0375907	32	1	-0.314154	0.0586714	32	1	0.0715295	0.00676444	32	0.0854762	0.0040011	32	5.9395e-10	6.70124e-10	H2AC19
ENSG00000272325	0.120425	0.00267094	27	12	0.227251	0.000606254	27	12	-0.0440092	8.99069e-05	20	-0.118983	0.000511832	20	5.43543e-15	1.21437e-38	NUDT3
ENSG00000272765	0.760338	9.48284e-05	18	6	-2.34124	0.000250927	18	6	-0.0049654	0.000926597	18	0.0357578	0.000481928	18	3.4722e-28	5.5416e-57	NDUFA6
ENSG00000272886	-0.0305094	0.0946967	10	4	0.119836	0.0678595	10	4	NaN	0	4	NaN	0	4	NaN	NaN	DCP1A
ENSG00000273213	0.25028	0.00112182	96	5	-0.212556	0.00155755	96	5	0.0498247	0.000297026	96	0.0278886	0.000350478	96	2.76034e-93	2.32577e-92	H3-2
ENSG00000273397	0.760338	9.48284e-05	18	6	-2.34124	0.000250927	18	6	-0.0049654	0.000926597	18	0.0357578	0.000481928	18	3.4722e-28	5.5416e-57	NDUFA6
ENSG00000273542	0.372534	0.00901474	1856	7	-0.0247438	0.0129469	1856	7	0.00587932	0.00219162	1856	0.0169687	0.00311578	1856	1e-100	4.57247e-43	H4C12
ENSG00000273562	-0.0947501	0.00128875	152	7	0.120087	0.00199761	152	7	0.00948905	0.000285886	152	0.0560252	0.000332634	152	1.91453e-83	9.03468e-38	NAP1L4
ENSG00000273592	-0.159236	0.0243162	8	1	-0.545005	0.00677746	8	1	-0.143665	0.003705	8	0.164133	0.00714167	8	1	6.03171e-10	MBOAT7
ENSG00000273594	-0.434903	0.0658892	34	1	-0.309283	0.0917989	34	1	-0.107082	0.0427266	34	-0.0126699	0.0433746	34	1.36201e-06	8.75254e-05	EEF1D
ENSG00000273686	0.790272	0.00104803	68	7	-0.311148	0.00302493	68	7	-0.00737268	0.000896124	68	-0.0510333	0.000194274	68	9.9605e-149	8.32411e-50	B2M
ENSG00000273703	0.414669	0.0210802	642	11	-0.0420802	0.0485455	642	11	-0.0417778	0.0313585	640	-0.0584936	0.0240469	640	2.6237e-300	0.594165	H2BC14
ENSG00000273749	0.0284941	0.00191552	196	7	-0.15837	0.00435093	196	7	0.00593706	0.000374267	196	0.0252356	0.00046258	196	1.3866e-09	3.87639e-99	CYFIP1
ENSG00000273802	0.872282	0.0893855	214	1	0.349538	0.0796017	214	1	0.00703069	0.0148671	214	0.0771215	0.0475626	214	7.16389e-115	1.60992e-24	H2BC8
ENSG00000273889	-0.808306	0.0106078	10	3	1.23621	0.00190679	10	3	0.0920933	2.93935e-05	10	0.0540018	0.000589711	10	2.99587e-09	7.55092e-19	FAM83H
ENSG00000273944	0.315619	0.0070367	16	2	-1.02478	0.00730801	16	2	-0.0212366	0.000992541	16	0.0187591	0.00114005	16	3.05186e-11	1.99211e-20	RDH13
ENSG00000274194	-0.159236	0.0243162	8	1	-0.545005	0.00677746	8	1	-0.143665	0.003705	8	0.164133	0.00714167	8	1	6.03171e-10	MBOAT7
ENSG00000274290	0.872282	0.0893855	214	1	0.349538	0.0796017	214	1	0.00703069	0.0148671	214	0.0771215	0.0475626	214	7.16389e-115	1.60992e-24	H2BC6
ENSG00000274418	0.315619	0.0070367	16	2	-1.02478	0.00730801	16	2	-0.0212366	0.000992541	16	0.0187591	0.00114005	16	3.05186e-11	1.99211e-20	RDH13
ENSG00000274442	0.356253	0.00120164	180	7	0.240967	0.00342443	180	7	0.0422854	0.000188964	180	0.0431116	0.000346096	180	1.39943e-204	9.8818e-107	PRPF8
ENSG00000274474	-0.0814407	0.00577175	1388	7	0.0521483	0.0179709	1388	7	-0.00893712	0.00174582	1388	-0.00355139	0.00239976	1388	8.06846e-175	2.73409e-44	YWHAE
ENSG00000274497	0.162817	0.0102533	746	7	0.300981	0.0134767	746	7	-0.00298292	0.00116528	746	0.00253931	0.00206754	746	3.11071e-216	1e-100	IGHG2
ENSG00000274504	0.315619	0.0070367	16	2	-1.02478	0.00730801	16	2	-0.0212366	0.000992541	16	0.0187591	0.00114005	16	3.05186e-11	1.99211e-20	RDH13
ENSG00000274618	0.372534	0.00901474	1856	7	-0.0247438	0.0129469	1856	7	0.00587932	0.00219162	1856	0.0169687	0.00311578	1856	1e-100	4.57247e-43	H4C6
ENSG00000274641	0.724772	0.0349412	518	3	0.294391	0.0362918	518	3	-0.00161136	0.0146679	518	0.0432774	0.018702	518	1e-100	8.05761e-101	H2BC17
ENSG00000274646	0.216926	0.0017183	286	7	-0.136289	0.00174464	286	7	0.0388532	0.000211413	286	0.0279985	0.000206201	286	5.51113e-205	6.6935e-192	RPS9
ENSG00000274811	0.565746	5.78005e-06	14	4	-0.524481	0.00341084	14	4	0.0716273	0.000127198	14	0.063136	0.000105448	14	1.33708e-23	2.18026e-14	CLPTM1L
ENSG00000274950	0.216926	0.0017183	286	7	-0.136289	0.00174464	286	7	0.0388532	0.000211413	286	0.0279985	0.000206201	286	5.51113e-205	6.6935e-192	RPS9
ENSG00000275003	-0.10861	0.00106665	170	7	-2.28599	0.00263019	170	7	-0.025671	0.000339713	170	0.0314186	0.000293298	170	8.89799e-83	1e-100	DDT
ENSG00000275118	-0.159236	0.0243162	10	2	-0.545005	0.00677746	10	2	-0.143665	0.003705	10	0.164133	0.00714167	10	1	1.54006e-12	MBOAT7
ENSG00000275126	0.372534	0.00901474	1856	7	-0.0247438	0.0129469	1856	7	0.00587932	0.00219162	1856	0.0169687	0.00311578	1856	1e-100	4.57247e-43	H4C13
ENSG00000275221	-0.115848	0.180259	156	3	-0.124377	0.0753087	156	3	0.0140464	0.0141455	156	0.0339287	0.0248939	156	0.00166361	1.09929e-08	H2AC15
ENSG00000275397	-0.0873009	0.000767135	6	1	-1.13573	0.00132197	6	1	0.0106382	0.000331195	6	0.0543789	1.60127e-05	6	0.000333452	2.40661e-08	DHRS11
ENSG00000275474	0.315619	0.0070367	16	2	-1.02478	0.00730801	16	2	-0.0212366	0.000992541	16	0.0187591	0.00114005	16	3.05186e-11	1.99211e-20	RDH13
ENSG00000275544	0.656293	0.000526787	54	6	-0.534995	0.00104365	54	6	0.0407438	5.46336e-05	54	0.016545	0.000175896	54	4.15905e-88	5.63596e-81	BDH1
ENSG00000275903	0.212024	0.000364034	132	7	-0.00802791	0.00230253	132	7	0.00762482	0.000169305	132	0.000577234	0.000187565	132	1.95118e-192	0.242814	PSMB3
ENSG00000275990	1.21908	0.00745399	6	1	1.7025	0.0147507	6	1	0.00877349	0.000423074	6	0.0102709	0.000421001	6	7.46843e-07	1.29545e-06	NCF4
ENSG00000276016	0.192128	0.0128517	4	1	-0.123818	0.0830424	4	1	0.00885765	0.00301689	4	0.0258356	0.00299317	4	0.196883	1	ABR
ENSG00000276043	0.635238	0.012303	12	4	0.763018	0.0316082	12	4	-0.0413614	0.000383078	8	-0.0477485	0.000725374	8	6.0196e-10	2.05686e-08	UHRF1
ENSG00000276051	1.73514	0.00345779	26	5	1.02119	0.00217192	26	5	0.0420387	0.000176735	26	0.0248546	8.40719e-05	26	4.13089e-40	5.54061e-36	HLA-G
ENSG00000276061	-0.0884815	0.00158113	20	7	-1.57173	0.017507	20	7	-0.25826	0.000137225	20	0.0296956	0.000429074	20	4.4611e-14	4.11889e-22	NDUFA3
ENSG00000276180	0.372534	0.00901474	1856	7	-0.0247438	0.0129469	1856	7	0.00587932	0.00219162	1856	0.0169687	0.00311578	1856	1e-100	4.57247e-43	H4C9
ENSG00000276230	-0.2782	0.00272241	278	7	0.127923	0.00495958	278	7	0.00340503	0.00031085	278	0.0108193	0.000388317	278	9.89888e-230	2.78018e-82	RNH1
ENSG00000276262	0.227482	0.00115664	120	7	-0.556464	0.00173249	120	7	-0.0148793	0.000714005	120	-0.00828783	0.000606546	120	2.48075e-141	8.23145e-185	NSF
ENSG00000276341	0.315619	0.0070367	16	2	-1.02478	0.00730801	16	2	-0.0212366	0.000992541	16	0.0187591	0.00114005	16	3.05186e-11	1.99211e-20	RDH13
ENSG00000276368	0.220527	0.461738	152	2	0.120875	0.141993	152	2	0.091725	0.0351054	152	0.0718838	0.0349973	152	0.127757	0.733002	H2AC14
ENSG00000276480	-0.822282	0.0203477	5928	7	0.0176983	0.026996	5928	7	-0.0175474	0.0016291	5928	-0.014394	0.0025385	5928	1e-100	3.33873e-45	MYH11
ENSG00000276684	0.315619	0.0070367	16	2	-1.02478	0.00730801	16	2	-0.0212366	0.000992541	16	0.0187591	0.00114005	16	3.05186e-11	1.99211e-20	RDH13
ENSG00000276701	0.0780704	0.00138004	180	7	-0.397861	0.00394375	180	7	-0.000581926	0.000616306	180	0.0449912	0.000320112	180	2.50628e-70	4.99608e-168	MIF
ENSG00000276781	3.04213	0.697047	22	4	0.364212	0.0163445	22	4	0.0610613	0.00144382	22	0.0402981	0.000895687	22	8.08758e-13	2.42973e-10	CHGA
ENSG00000276826	0.315619	0.0070367	16	2	-1.02478	0.00730801	16	2	-0.0212366	0.000992541	16	0.0187591	0.00114005	16	3.05186e-11	1.99211e-20	RDH13
ENSG00000276903	-0.115848	0.180259	156	3	-0.124377	0.0753087	156	3	0.0140464	0.0141455	156	0.0339287	0.0248939	156	0.00166361	1.09929e-08	H2AC16
ENSG00000276935	-0.159236	0.0243162	8	1	-0.545005	0.00677746	8	1	-0.143665	0.003705	8	0.164133	0.00714167	8	1	6.03171e-10	MBOAT7
ENSG00000276966	0.372534	0.00901474	1856	7	-0.0247438	0.0129469	1856	7	0.00587932	0.00219162	1856	0.0169687	0.00311578	1856	1e-100	4.57247e-43	H4C5
ENSG00000277016	0.174622	0.0139349	842	7	0.271825	0.0194327	842	7	-0.0169476	0.00247325	842	-0.013743	0.00378686	842	2.27552e-241	2.74118e-319	IGHG4
ENSG00000277025	-0.159236	0.0243162	8	1	-0.545005	0.00677746	8	1	-0.143665	0.003705	8	0.164133	0.00714167	8	1	6.03171e-10	MBOAT7
ENSG00000277157	0.372534	0.00901474	1856	7	-0.0247438	0.0129469	1856	7	0.00587932	0.00219162	1856	0.0169687	0.00311578	1856	1e-100	4.57247e-43	H4C4
ENSG00000277224	0.872282	0.0893855	214	1	0.349538	0.0796017	214	1	0.00703069	0.0148671	214	0.0771215	0.0475626	214	7.16389e-115	1.60992e-24	H2BC7
ENSG00000277281	0.983836	0.195648	8	3	-0.239612	0.00975977	8	3	-0.268674	0.00670869	8	-0.255444	0.00662319	8	0.000390394	1	MUC6
ENSG00000277365	0.760338	9.48284e-05	18	6	-2.34124	0.000250927	18	6	-0.0049654	0.000926597	18	0.0357578	0.000481928	18	3.4722e-28	5.5416e-57	NDUFA6
ENSG00000277377	-1.03363	0.0226798	11	8	-0.806732	0.00108856	11	8	NaN	0	4	NaN	0	4	NaN	NaN	SERPINA1
ENSG00000277443	-0.0801109	0.00346383	102	7	0.198796	0.000902856	102	7	0.000667381	9.64795e-05	102	0.0152809	0.000140863	102	2.80802e-24	6.84922e-94	MARCKS
ENSG00000277571	0.511341	0.0120658	66	7	0.0963436	0.0337403	66	7	0.0275694	0.00287952	66	-0.0218551	0.000487833	66	1.42776e-51	1.19372e-05	ELANE
ENSG00000277633	0.203156	0.010058	1510	7	0.131812	0.0211331	1510	7	-0.0183724	0.00260183	1510	-0.0298318	0.00584017	1510	1e-100	3.22513e-246	IGHG1
ENSG00000277656	0.174019	0.00923354	28	5	-1.1483	0.0197687	28	5	-0.017315	0.000942127	28	0.0287009	0.000287977	28	1.1531e-10	2.55238e-26	GSTT1
ENSG00000277733	-0.159236	0.0243162	8	1	-0.545005	0.00677746	8	1	-0.143665	0.003705	8	0.164133	0.00714167	8	1	6.03171e-10	MBOAT7
ENSG00000277791	0.212024	0.000364034	132	7	-0.00802791	0.00230253	132	7	0.00762482	0.000169305	132	0.000577234	0.000187565	132	1.95118e-192	0.242814	PSMB3
ENSG00000277804	0.523266	0.00248425	92	4	0.883438	0.00510126	92	4	-0.0210644	6.10572e-05	92	-0.0112827	5.87287e-05	92	1.26339e-98	1.81931e-102	PRTN3
ENSG00000277856	-0.112501	0.000524127	20	9	0.216906	0.0326767	20	9	0.0209931	0.00373045	18	0.0125015	0.00468163	18	1.06857e-07	0.000444723
ENSG00000277923	-0.159236	0.0243162	8	1	-0.545005	0.00677746	8	1	-0.143665	0.003705	8	0.164133	0.00714167	8	1	6.03171e-10	MBOAT7
ENSG00000278149	0.315619	0.0070367	16	2	-1.02478	0.00730801	16	2	-0.0212366	0.000992541	16	0.0187591	0.00114005	16	3.05186e-11	1.99211e-20	RDH13
ENSG00000278174	0.227482	0.00115664	120	7	-0.556464	0.00173249	120	7	-0.0148793	0.000714005	120	-0.00828783	0.000606546	120	2.48075e-141	8.23145e-185	NSF
ENSG00000278229	0.373695	0.00141187	62	4	0.122715	0.000621136	62	4	0.0660336	0.00136499	62	0.0190136	0.00157397	62	9.9561e-78	1.68679e-31	RPS17
ENSG00000278243	0.297072	0.00133701	112	6	-0.242756	0.00433565	112	6	-0.00993968	0.000192301	112	0.023193	0.000469833	112	3.55781e-121	2.51918e-76	TSTA3
ENSG00000278270	0.216926	0.0017183	286	7	-0.136289	0.00174464	286	7	0.0388532	0.000211413	286	0.0279985	0.000206201	286	5.51113e-205	6.6935e-192	RPS9
ENSG00000278284	0.315619	0.0070367	16	2	-1.02478	0.00730801	16	2	-0.0212366	0.000992541	16	0.0187591	0.00114005	16	3.05186e-11	1.99211e-20	RDH13
ENSG00000278322	-0.159236	0.0243162	8	1	-0.545005	0.00677746	8	1	-0.143665	0.003705	8	0.164133	0.00714167	8	1	6.03171e-10	MBOAT7
ENSG00000278326	0.335227	0.00447215	8	3	0.207042	0.000151882	8	3	0.163993	6.53844e-05	8	0.170534	6.74612e-05	8	0.000851152	7.50773e-05	PPP4R4
ENSG00000278461	0.882455	0.0456842	12	3	-1.82936	0.001761	12	3	-0.0809472	0.0363895	12	-0.205004	0.139765	12	5.25883e-10	5.13747e-08	MRPS36
ENSG00000278488	0.862295	0.241741	14	1	0.225822	0.258503	14	1	0.0842852	0.00292252	14	0.11545	0.00298	14	0.00027032	1	NAPRT
ENSG00000278519	-0.159236	0.0243162	8	1	-0.545005	0.00677746	8	1	-0.143665	0.003705	8	0.164133	0.00714167	8	1	6.03171e-10	MBOAT7
ENSG00000278535	-0.0873009	0.000767135	6	1	-1.13573	0.00132197	6	1	0.0106382	0.000331195	6	0.0543789	1.60127e-05	6	0.000333452	2.40661e-08	DHRS11
ENSG00000278588	0.872282	0.0893855	214	1	0.349538	0.0796017	214	1	0.00703069	0.0148671	214	0.0771215	0.0475626	214	7.16389e-115	1.60992e-24	H2BC10
ENSG00000278624	0.357986	0.00503566	28	2	-0.142155	0.0190048	28	2	0.0554344	0.000331936	28	0.0758877	0.000258677	28	2.51262e-19	3.07859e-08	AZU1
ENSG00000278637	0.372534	0.00901474	1856	7	-0.0247438	0.0129469	1856	7	0.00587932	0.00219162	1856	0.0169687	0.00311578	1856	1e-100	4.57247e-43	H4C1
ENSG00000278677	-0.115848	0.180259	156	3	-0.124377	0.0753087	156	3	0.0140464	0.0141455	156	0.0339287	0.0248939	156	0.00166361	1.09929e-08	H2AC17
ENSG00000278705	0.372534	0.00901474	1856	7	-0.0247438	0.0129469	1856	7	0.00587932	0.00219162	1856	0.0169687	0.00311578	1856	1e-100	4.57247e-43	H4C2
ENSG00000278741	0.192128	0.0128517	4	1	-0.123818	0.0830424	4	1	0.00885765	0.00301689	4	0.0258356	0.00299317	4	0.196883	1	ABR
ENSG00000280548	0.387613	0.000990757	80	7	0.512711	0.000805879	80	7	0.0893158	0.000385503	80	0.0810936	0.00052705	80	9.92944e-107	1.89217e-142	FBL
ENSG00000280606	0.305667	0.00179955	90	7	0.135028	0.00157897	90	7	0.0355533	0.000484896	90	-0.00734412	0.000544349	90	4.45483e-91	1.88805e-61	NA
ENSG00000280831	0.416907	0.000858134	268	7	-0.228626	0.000939217	268	7	0.0461096	0.000223433	268	0.0238442	0.00019796	268	1e-100	8.14692e-303	RPS25
ENSG00000280858	0.289418	0.00577677	278	6	-0.336652	0.00554986	278	6	-0.0218418	0.00170246	278	0.0051685	0.0023951	278	9.17848e-209	5.04355e-235	RPL7A
ENSG00000280908	0.663497	0.259384	8	1	1.02282	0.604535	8	1	-0.0499626	0.00956062	8	0.0130751	0.0087897	8	0.0268386	0.0394394	PADI4
ENSG00000280969	-0.087762	0.0205876	22	1	-0.0832643	0.00335211	22	1	-0.00555974	0.00120794	22	0.0476739	0.0020871	22	0.0782486	1.81314e-09	RPS4Y2
ENSG00000281013	0.760338	9.48284e-05	18	6	-2.34124	0.000250927	18	6	-0.0049654	0.000926597	18	0.0357578	0.000481928	18	3.4722e-28	5.5416e-57	NDUFA6
ENSG00000281123	-0.128665	0.00913888	292	7	-0.611458	0.0186461	292	7	0.0168737	0.000520765	292	0.0219078	0.000246004	292	1.41572e-77	2.38521e-200	FCGBP
ENSG00000281221	0.0956816	0.00115876	8	1	-0.0317327	0.0133518	8	1	0.0118145	0.000593956	8	0.00384451	0.000582697	8	0.000466254	1	PSMC4
ENSG00000281434	-0.067836	0.000701237	90	7	-2.00693	0.00230273	90	7	0.00391867	0.000338133	90	0.0274278	0.000225294	90	6.61749e-47	2.16397e-167	NA
ENSG00000281540	0.565847	0.000104078	44	7	0.532481	0.00451016	44	7	0.108784	1.11563e-05	44	0.110592	1.40473e-05	44	1.65659e-83	1.43504e-35	RCC2
ENSG00000281886	0.0416098	1.91795	4	1	-0.521761	0.0548377	4	1	2.03182	6.61343	4	0.605217	0.0286353	4	1	0.00193575	TGM4
ENSG00000281962	0.0961521	0.000629417	36	7	0.049713	5.45637e-05	36	7	0.0125778	6.21555e-06	36	0.203425	3.65523e-05	36	5.16398e-20	7.2629e-73	IGHV3-23
ENSG00000282131	-0.365854	0.0687246	4	1	-1.28561	0.172491	4	1	0.107059	0.00618009	4	0.131408	0.00556711	4	0.15736	0.0280161	IGHV1-46
ENSG00000282286	0.337939	0.00183841	24	3	0.156466	0.0175981	24	3	-0.0344878	0.00115906	24	-0.0759994	0.000361353	24	9.02164e-32	6.40499e-08	IGHV3-13
ENSG00000282627	0.182112	1.34283e-05	12	4	0.456639	0.00142608	12	4	0.0266418	0.000816129	12	-0.0447943	0.00147787	12	4.30671e-09	3.86326e-19	IGHV3-48
ENSG00000282633	-0.01943	0.00897337	1120	7	-0.562997	0.0227825	1120	7	0.00240494	0.00103066	1120	0.0135279	0.00187539	1120	3.12104e-12	1e-100	IGHA1
ENSG00000282657	-0.0208532	0.00150278	254	7	0.0374545	0.00189531	254	7	0.0224513	0.0002387	254	0.00231544	0.000289711	254	3.41178e-44	9.01341e-27	IGHM
ENSG00000282823	0.145818	0.00107147	22	4	-0.0927064	0.00204023	22	4	0.0261209	0.000148715	22	0.00595644	0.00014573	22	2.06084e-14	3.69003e-09	IGKV3-11
ENSG00000282844	0.0828517	0.00704471	2178	7	0.110681	0.0141784	2178	7	0.0145233	0.00173152	2178	0.011668	0.00218306	2178	2.3216e-215	7.69831e-234	ACTN4
ENSG00000282853	0.136366	0.00390114	254	7	-0.645884	0.00753876	254	7	0.0186012	0.00034959	254	0.00635236	0.000161143	254	7.19722e-87	3.14213e-229	ECH1
ENSG00000282902	-0.980759	0.00539399	180	7	0.730832	0.00848974	180	7	-0.00682526	0.000615094	180	0.012007	0.00114387	180	1.95718e-232	3.42886e-186	LGALS7B
ENSG00000282947	0.345174	0.00124602	178	7	0.252934	0.00399762	178	7	0.0323674	0.000205075	178	0.0331978	0.000279611	178	2.11707e-201	1.35445e-105	HNRNPL
ENSG00000282958	0.703026	0.0143123	120	3	0.561962	0.0135328	120	3	0.0713471	0.000588375	120	0.0636197	0.00053721	120	1.01359e-91	1.55861e-80	HNRNPR
ENSG00000282992	1.33646	0.0276352	192	7	0.204927	0.0077371	192	7	0.00865704	0.000984708	192	-0.0231653	0.000572161	192	1.52864e-181	9.57579e-90	LGALS4
ENSG00000283082	-0.980759	0.00539399	180	7	0.730832	0.00848974	180	7	-0.00682526	0.000615094	180	0.012007	0.00114387	180	1.95718e-232	3.42886e-186	LGALS7
ENSG00000283104	0.73957	0.000462209	46	6	-0.405387	0.000513306	46	6	0.0137232	8.36483e-06	46	0.0153142	8.22346e-06	46	1.75497e-71	2.77487e-59	SARS2
ENSG00000283158	0.174545	0.0290119	1548	7	-1.70381	0.0332855	1548	7	-0.0275096	0.0017771	1548	0.00114568	0.0011314	1548	7.92013e-295	1e-100	MUC5AC
ENSG00000283350	-0.0195876	0.00814452	82	7	-0.102271	0.00944986	82	7	-0.0124381	0.000932779	82	-0.0206668	0.000181687	82	1	3.26815e-10	MUC6
ENSG00000283391	0.131479	0.00260126	110	7	-0.0798273	0.00182156	110	7	0.0327873	0.000137665	110	0.0407572	0.000148444	110	1.19266e-38	7.21281e-56	EEF1B2
ENSG00000283447	-0.0401432	0.0200763	308	4	-1.37543	0.042255	308	4	-0.0290569	0.00173839	308	0.0137972	0.00161652	308	0.912052	1.07962e-268	NDUFS1
ENSG00000283777	0.621941	0.0038437	596	7	-0.0528842	0.0058509	596	7	0.0285329	0.000566406	596	0.0143052	0.000763183	596	1e-100	1.86965e-71	CANX
ENSG00000284021	1.1133	0.000796639	10	3	0.149115	0.0118985	10	3	0.0256291	0.00864304	10	0.126723	0.0029988	10	1.44076e-11	1	LGALS9C
ENSG00000284024	0.222018	0.265204	4	2	1.18404	0.116124	4	2	NaN	0	0	NaN	0	0	NaN	NaN
ENSG00000284096	-0.75335	0.000646665	42	6	-0.42768	0.00551416	42	6	0.000517539	0.000402161	42	0.0686153	0.000141763	42	1.61597e-96	5.65363e-36	PRKAR2B
ENSG00000284194	-0.753454	0.271542	18	7	-1.08427	0.405515	18	7	-0.124302	0.0124439	18	-0.0852016	0.0124994	18	0.000458984	2.02727e-05	SCO2
ENSG00000284493	0.37501	0.206021	96	1	-1.08612	0.104756	96	1	-0.0080567	0.0946427	96	-0.0378355	0.0963206	96	8.82211e-10	1.8736e-55
ENSG00000284841	-0.271231	1.16386	82	1	0.0848951	0.360994	82	1	0.0235931	0.210783	82	-0.0476684	0.210781	82	0.12396	0.552972	H2AW
ENSG00000284868	-0.574521	0.00502156	26	4	0.162476	0.00582494	26	4	-0.071314	0.00215937	26	0.126544	0.000279037	26	9.42175e-30	0.131423	DHRS1
ENSG00000284869	0.251918	0.000707079	14	4	-0.165655	0.000165075	14	4	-0.0263899	0.00131259	14	-0.0120745	0.000447005	14	5.29855e-17	7.58857e-16	EEFSEC
ENSG00000284889	0.332664	0.0103136	158	5	0.151738	0.00519701	158	5	0.00433337	0.00333788	158	0.0095946	0.00367178	158	9.76291e-98	1.65534e-52	PSME2
ENSG00000284901	0.250041	0.00350988	174	7	0.142579	0.00704086	174	7	-0.00225996	0.00118604	174	0.0212836	0.0014881	174	1.77121e-136	2.51895e-43	RUVBL1
ENSG00000284916	0.46483	0.0081057	366	6	0.182142	0.0174821	366	6	0.0127654	0.00161206	366	0.0409407	0.00203156	366	5.03975e-306	5.74435e-60	PSME1
ENSG00000284969	-0.281772	9.11595e-05	64	7	-0.00531352	0.000398829	64	7	-0.000660788	0.000174175	64	-0.00198986	0.00014039	64	4.16635e-128	1
ENSG00000284980	-0.323734	0.3435	4	1	0.232884	0.0449772	4	1	-0.0562653	0.00542762	4	0.136153	0.00392169	4	1	1	AGPAT5
ENSG00000285023	0.164646	0.000364403	10	3	0.140887	3.32136e-05	10	3	0.145069	2.54987e-06	10	0.022637	0.000238216	10	0.0516185	4.32459e-10	CHORDC1
ENSG00000285049	0.992179	0.000695971	24	5	0.474494	0.000364022	24	5	0.0459224	7.50239e-05	24	0.0720403	0.000138978	24	2.18678e-42	8.2645e-45	CPSF1
ENSG00000285121	0.318212	0.00185959	48	4	0.0545873	0.00155155	48	4	0.0108172	0.00028811	48	0.0433017	0.000562188	48	3.99713e-48	0.452119	MTCH2
ENSG00000285193	0.414673	0.00121498	4	1	-0.132344	0.0023702	4	1	0.113208	0.00450512	4	0.043051	0.0014647	4	0.00426573	0.00806581	RABGGTA
ENSG00000285241	-0.122179	4.98657e-05	44	6	-0.481425	0.00103378	44	6	0.00290478	2.52449e-05	44	-0.0172795	0.000616482	44	3.40396e-81	9.9502e-76	PCK2
ENSG00000285317	0.820849	0.0564949	4	1	0.679233	0.00555419	4	1	-0.0194725	0.0030627	4	-0.103621	0.000523383	4	0.0231782	0.000459434	DNAJC8
ENSG00000285348	-0.499222	0.00631857	142	6	0.758921	0.0508912	142	6	-0.00921407	0.000451999	142	-0.0102794	0.00119629	142	3.89336e-122	3.30114e-80	TGM1
ENSG00000285387	-0.0135115	0.000935347	172	7	-1.62195	0.00611247	172	7	-0.0272889	0.000282379	172	0.000432053	0.000211828	172	2.60181e-06	1.51473e-237	NDUFS3
ENSG00000285449	0.332138	0.00881596	252	2	-0.0521515	0.0216011	252	2	0.039163	0.00412167	252	0.0391004	0.00512869	252	3.36028e-151	2.53202e-16	H2BU1
ENSG00000285480	-0.462159	0.132627	6	2	0.564407	0.00273997	6	2	0.115085	0.000598726	6	0.116505	0.000629574	6	0.0586786	1.24488e-06	H2BE1
ENSG00000285723	0.624554	0.00125155	22	7	-0.875332	0.000100564	22	7	0.063066	1.99014e-05	18	-0.0420421	0.000166011	18	1.00568e-26	2.66128e-51
ENSG00000286070	0.27322	0.00088674	10	2	0.0511475	0.00396089	10	2	0.0513781	0.00012867	10	0.0173804	0.00041523	10	5.42734e-10	0.65115	GGT1

### Sheet: Header_Definitions
ENSG	Ensembl gene identifier
Log2mTvE	Log (base2) normalised Tumour vs. normal oesophagus expression ratio
Log2vTvE	Variance of the Log (base2) normalised Tumour vs. normal oesophagus expression ratio
pepnTvE	Number of peptides contributing to the Log2mTvE ratio
nTvE	Number of patients the TvE peptide ratios were derived from
Log2mTvG	Log (base2) normalised Tumour vs. normal stomach expression ratio
Log2vTvG	Log (base2) normalised Tumour vs. normal stomach expression ratio
pepnTvG	Number of peptides contributing to the Log2mTvG ratio
nTvG	Number of patients the TvG peptide ratios were derived from
Log2MeanTvTandEvE	Log (base2) normalised Technical replicate ratios (TvT and EvE)
Log2VarTvTandEvE	Variance of the Log (base2) normalised Technical replicate ratios (TvT and EvE)
pepnTvTandEvE	Number of peptides contributing to the Log2 TvT and EvE ratio
Log2MeanTvTandGvG	Log (base2) normalised Technical replicate ratios (TvT and GvG)
Log2VarTvTandGvG	Variance of the Log (base2) normalised Technical replicate ratios (TvT and GvG)
pepnTvTandGvG	Number of peptides contributing to the Log2 TvT and GvG ratio
FDRTvEp	False-discovery rate corrected P-value for TvE ratio
FDRTvGp	False-discovery rate corrected P-value for TvG ratio
Name	Gene Name
